# Estimating diagnostic noise in panel-based genomic analysis

**DOI:** 10.1101/2022.03.18.22272595

**Authors:** Robin N. Beaumont, Caroline F. Wright

## Abstract

**Background:** Gene panels with a series of strict variant filtering rules are often used for clinical analysis of exomes and genomes. Panels vary in size, which affects the sensitivity and specificity of the test. We sought to investigate the background rate of candidate diagnostic variants in a population setting using gene panels developed to diagnose a range of heterogeneous monogenic diseases.

**Methods:** We used the Genotype-2-Phenotype database with the Variant Effect Predictor plugin to identify rare non-synonymous variants in exome sequence data from 200,643 individuals in UK Biobank. We evaluated five clinically curated gene panels: developmental disorders (DD; 1708 genes), heritable eye disease (536 genes), skin disorders (293 genes), cancer syndromes (91 genes) and cardiac conditions (49 genes). We further tested the DD panel in 9,860 proband-parent trios from the Deciphering Developmental Disorders (DDD) study.

**Results:** As expected, bigger gene panels resulted in more variants being prioritised, varying from an average of ∼0.3 per person in the smallest panels, to ∼3.5 variants per person using the largest panel. The number of individuals with prioritised variants varied linearly with coding sequence length for monoallelic disease genes (∼300 individuals per 1000 base pairs) and quadratically for biallelic disease genes, with some notable outliers. Based on cancer registry data from UK Biobank, there was no detectable difference between cases and controls in the number of individuals with prioritised variants using the cancer panel, presumably due to the predominance of sporadic disease. However, we observed a marked increase in the number of prioritised variants in the DD panel in the DDD study (∼5 variants per proband). Phasing of compound heterozygotes in biallelic genes resulted in a modest reduction in the number of prioritised variants.

**Conclusions:** Although large gene panels may be the best strategy to maximize diagnostic yield in genetically heterogeneous diseases, they will frequently prioritise false positive candidate variants potentially requiring additional clinical follow-up. Most individuals will have at least one rare nonsynonymous variant in panels containing >500 monogenic disease genes. Extreme caution should therefore be applied when interpreting potentially pathogenic variants found in the absence of relevant phenotypes.

## Supplemental Tables for "Estimating diagnostic noise in panel-based genomic analysis"

### Sheet: Table S1
Table S1: List of genes in the DD list and their mode of inheritance, plus Ensembl gene ID
Gene Name	Mode of Inheritance	Gene stable ID	Transcript stable ID	CDS length
AAAS	biallelic	ENSG00000094914	ENST00000209873	1641
AARS1	biallelic	ENSG00000090861	ENST00000261772	2907
AASS	biallelic	ENSG00000008311	ENST00000417368	2781
ABAT	biallelic	ENSG00000183044	ENST00000268251	1503
ABCB11	biallelic	ENSG00000073734	ENST00000650372	3966
ABCC6	biallelic	ENSG00000091262	ENST00000205557	4512
ABCC9	monoallelic	ENSG00000069431	ENST00000261200	4650
ABCD4	biallelic	ENSG00000119688	ENST00000356924	1821
ABHD5	biallelic	ENSG00000011198	ENST00000644371	1050
ABL1	monoallelic	ENSG00000097007	ENST00000318560	3393
ACAD9	biallelic	ENSG00000177646	ENST00000308982	1866
ACADM	biallelic	ENSG00000117054	ENST00000370841	1266
ACADS	biallelic	ENSG00000122971	ENST00000242592	1239
ACADVL	biallelic	ENSG00000072778	ENST00000356839	1968
ACAN	biallelic	ENSG00000157766	ENST00000560601	7707
ACAN	monoallelic	ENSG00000157766	ENST00000560601	7707
ACAT1	biallelic	ENSG00000075239	ENST00000265838	1284
ACO2	biallelic	ENSG00000100412	ENST00000216254	2343
ACOX1	biallelic	ENSG00000161533	ENST00000293217	1983
ACP5	biallelic	ENSG00000102575	ENST00000648477	978
ACTA1	biallelic	ENSG00000143632	ENST00000366684	1134
ACTA2	monoallelic	ENSG00000107796	ENST00000224784	1134
ACTB	monoallelic	ENSG00000075624	ENST00000646664	1128
ACTG1	monoallelic	ENSG00000184009	ENST00000573283	1128
ACTL6B	biallelic	ENSG00000077080	ENST00000160382	1281
ACVR1	monoallelic	ENSG00000115170	ENST00000434821	1530
ACY1	biallelic	ENSG00000243989	ENST00000636358	1227
ADA	biallelic	ENSG00000196839	ENST00000372874	1092
ADAMTS18	biallelic	ENSG00000140873	ENST00000282849	3666
ADAMTS9	biallelic	ENSG00000163638	ENST00000498707	5808
ADAMTSL2	biallelic	ENSG00000197859	ENST00000651351	2856
ADAR	biallelic	ENSG00000160710	ENST00000368474	3681
ADAR	monoallelic	ENSG00000160710	ENST00000368474	3681
ADCY5	monoallelic	ENSG00000173175	ENST00000462833	3786
ADGRG1	biallelic	ENSG00000205336	ENST00000562631	2064
ADGRG6	biallelic	ENSG00000112414	ENST00000367609	3753
ADNP	monoallelic	ENSG00000101126	ENST00000621696	3309
ADPRS	biallelic	ENSG00000116863	ENST00000373178	1092
ADSL	biallelic	ENSG00000239900	ENST00000623063	1455
AFF3	monoallelic	ENSG00000144218	ENST00000672756	3681
AFF4	monoallelic	ENSG00000072364	ENST00000265343	3492
AGA	biallelic	ENSG00000038002	ENST00000264595	1041
AGK	biallelic	ENSG00000006530	ENST00000649286	1269
AGL	biallelic	ENSG00000162688	ENST00000361915	4599
AGO1	monoallelic	ENSG00000092847	ENST00000373204	2574
AGPS	biallelic	ENSG00000018510	ENST00000264167	1977
AGTPBP1	biallelic	ENSG00000135049	ENST00000357081	3681
AGXT	biallelic	ENSG00000172482	ENST00000307503	1179
AHDC1	monoallelic	ENSG00000126705	ENST00000673934	4812
AHI1	biallelic	ENSG00000135541	ENST00000265602	3591
AIMP1	biallelic	ENSG00000164022	ENST00000672341	939
AIPL1	biallelic	ENSG00000129221	ENST00000381129	1155
AIRE	biallelic	ENSG00000160224	ENST00000291582	1638
AK2	biallelic	ENSG00000004455	ENST00000672715	720
AKR1D1	biallelic	ENSG00000122787	ENST00000242375	981
ALAD	biallelic	ENSG00000148218	ENST00000409155	993
ALDH18A1	biallelic	ENSG00000059573	ENST00000371224	2388
ALDH18A1	monoallelic	ENSG00000059573	ENST00000371224	2388
ALDH1A3	biallelic	ENSG00000184254	ENST00000329841	1539
ALDH3A2	biallelic	ENSG00000072210	ENST00000176643	1458
ALDH4A1	biallelic	ENSG00000159423	ENST00000375341	1692
ALDH5A1	biallelic	ENSG00000112294	ENST00000357578	1608
ALDH7A1	biallelic	ENSG00000164904	ENST00000409134	1620
ALDOA	biallelic	ENSG00000149925	ENST00000642816	1257
ALG1	biallelic	ENSG00000033011	ENST00000262374	1395
ALG11	biallelic	ENSG00000253710	ENST00000521508	1479
ALG12	biallelic	ENSG00000182858	ENST00000330817	1467
ALG2	biallelic	ENSG00000119523	ENST00000476832	1251
ALG3	biallelic	ENSG00000214160	ENST00000397676	1317
ALG6	biallelic	ENSG00000088035	ENST00000263440	1524
ALG8	biallelic	ENSG00000159063	ENST00000299626	1581
ALG9	biallelic	ENSG00000086848	ENST00000616540	1857
ALMS1	biallelic	ENSG00000116127	ENST00000613296	12507
ALPL	biallelic	ENSG00000162551	ENST00000374840	1575
ALS2	biallelic	ENSG00000003393	ENST00000264276	4974
ALX1	biallelic	ENSG00000180318	ENST00000316824	981
ALX3	biallelic	ENSG00000156150	ENST00000647563	1032
ALX4	biallelic	ENSG00000052850	ENST00000652299	1236
ALX4	monoallelic	ENSG00000052850	ENST00000652299	1236
AMPD2	biallelic	ENSG00000116337	ENST00000528667	2478
AMT	biallelic	ENSG00000145020	ENST00000273588	1212
ANAPC1	biallelic	ENSG00000153107	ENST00000341068	5835
ANKH	monoallelic	ENSG00000154122	ENST00000284268	1479
ANKRD11	monoallelic	ENSG00000167522	ENST00000301030	7992
ANTXR1	biallelic	ENSG00000169604	ENST00000303714	1695
AP2M1	monoallelic	ENSG00000161203	ENST00000292807	1308
AP2S1	monoallelic	ENSG00000042753	ENST00000263270	429
AP3B2	biallelic	ENSG00000103723	ENST00000535359	3306
AP4B1	biallelic	ENSG00000134262	ENST00000369569	2220
AP4E1	biallelic	ENSG00000081014	ENST00000261842	3414
AP4M1	biallelic	ENSG00000221838	ENST00000359593	1362
AP4S1	biallelic	ENSG00000100478	ENST00000542754	435
APC2	biallelic	ENSG00000115266	ENST00000590469	6912
APTX	biallelic	ENSG00000137074	ENST00000379817	1029
ARCN1	monoallelic	ENSG00000095139	ENST00000264028	1536
ARF1	monoallelic	ENSG00000143761	ENST00000272102	546
ARFGEF2	biallelic	ENSG00000124198	ENST00000371917	5358
ARG1	biallelic	ENSG00000118520	ENST00000368087	969
ARHGAP31	monoallelic	ENSG00000031081	ENST00000264245	4335
ARHGAP35	monoallelic	ENSG00000160007	ENST00000672722	4500
ARID1A	monoallelic	ENSG00000117713	ENST00000324856	6858
ARID1B	monoallelic	ENSG00000049618	ENST00000636930	7119
ARID2	monoallelic	ENSG00000189079	ENST00000334344	5508
ARL3	biallelic	ENSG00000138175	ENST00000260746	549
ARL6	biallelic	ENSG00000113966	ENST00000463745	561
ARMC9	biallelic	ENSG00000135931	ENST00000611582	2457
ARSA	biallelic	ENSG00000100299	ENST00000216124	1530
ARSB	biallelic	ENSG00000113273	ENST00000264914	1602
ASAH1	biallelic	ENSG00000104763	ENST00000637790	1188
ASH1L	monoallelic	ENSG00000116539	ENST00000392403	8895
ASL	biallelic	ENSG00000126522	ENST00000304874	1395
ASNS	biallelic	ENSG00000070669	ENST00000394308	1686
ASPA	biallelic	ENSG00000108381	ENST00000263080	942
ASPH	biallelic	ENSG00000198363	ENST00000379454	2277
ASPM	biallelic	ENSG00000066279	ENST00000367409	10434
ASS1	biallelic	ENSG00000130707	ENST00000352480	1239
ASXL1	monoallelic	ENSG00000171456	ENST00000375687	4626
ASXL2	monoallelic	ENSG00000143970	ENST00000435504	4308
ASXL3	monoallelic	ENSG00000141431	ENST00000269197	6747
ATAD3A	biallelic	ENSG00000197785	ENST00000378756	1761
ATAD3A	monoallelic	ENSG00000197785	ENST00000378756	1761
ATIC	biallelic	ENSG00000138363	ENST00000236959	1779
ATM	biallelic	ENSG00000149311	ENST00000675843	9171
ATN1	monoallelic	ENSG00000111676	ENST00000396684	3573
ATP13A2	biallelic	ENSG00000159363	ENST00000326735	3543
ATP1A1	monoallelic	ENSG00000163399	ENST00000295598	3072
ATP1A2	monoallelic	ENSG00000018625	ENST00000361216	3063
ATP1A3	monoallelic	ENSG00000105409	ENST00000648268	3042
ATP5F1D	biallelic	ENSG00000099624	ENST00000215375	507
ATP6V0A1	monoallelic	ENSG00000033627	ENST00000343619	2514
ATP6V0C	monoallelic	ENSG00000185883	ENST00000330398	468
ATP6V1A	biallelic	ENSG00000114573	ENST00000273398	1854
ATP6V1A	monoallelic	ENSG00000114573	ENST00000273398	1854
ATP6V1B1	biallelic	ENSG00000116039	ENST00000234396	1542
ATP6V1B2	monoallelic	ENSG00000147416	ENST00000276390	1536
ATP6V1E1	biallelic	ENSG00000131100	ENST00000253413	681
ATP8B1	biallelic	ENSG00000081923	ENST00000648908	3756
ATR	biallelic	ENSG00000175054	ENST00000350721	7935
AUH	biallelic	ENSG00000148090	ENST00000375731	1020
AUTS2	monoallelic	ENSG00000158321	ENST00000342771	3780
B3GALNT2	biallelic	ENSG00000162885	ENST00000366600	1503
B3GALT6	biallelic	ENSG00000176022	ENST00000379198	990
B4GALT1	biallelic	ENSG00000086062	ENST00000379731	1197
B4GALT7	biallelic	ENSG00000027847	ENST00000029410	984
B9D1	biallelic	ENSG00000108641	ENST00000261499	615
BANF1	biallelic	ENSG00000175334	ENST00000312175	270
BBS1	biallelic	ENSG00000174483	ENST00000318312	1782
BBS10	biallelic	ENSG00000179941	ENST00000650064	2172
BBS12	biallelic	ENSG00000181004	ENST00000314218	2133
BBS2	biallelic	ENSG00000125124	ENST00000245157	2166
BBS4	biallelic	ENSG00000140463	ENST00000268057	1560
BBS5	biallelic	ENSG00000163093	ENST00000295240	1026
BBS7	biallelic	ENSG00000138686	ENST00000264499	2148
BBS9	biallelic	ENSG00000122507	ENST00000242067	2664
BCKDHA	biallelic	ENSG00000248098	ENST00000269980	1338
BCKDHB	biallelic	ENSG00000083123	ENST00000320393	1179
BCL11A	monoallelic	ENSG00000119866	ENST00000642384	2508
BCL11B	monoallelic	ENSG00000127152	ENST00000357195	2685
BCS1L	biallelic	ENSG00000074582	ENST00000359273	1260
BFSP2	monoallelic	ENSG00000170819	ENST00000302334	1248
BHLHA9	biallelic	ENSG00000205899	ENST00000391429	708
BHLHA9	monoallelic	ENSG00000205899	ENST00000391429	708
BICD2	monoallelic	ENSG00000185963	ENST00000356884	2568
BICRA	monoallelic	ENSG00000063169	ENST00000396720	379
BIN1	biallelic	ENSG00000136717	ENST00000316724	1782
BLM	biallelic	ENSG00000197299	ENST00000355112	4254
BLOC1S6	biallelic	ENSG00000104164	ENST00000220531	519
BMP2	monoallelic	ENSG00000125845	ENST00000378827	1191
BMP4	monoallelic	ENSG00000125378	ENST00000245451	1227
BMPER	biallelic	ENSG00000164619	ENST00000649409	2058
BMPR1B	biallelic	ENSG00000138696	ENST00000515059	1509
BNC2	monoallelic	ENSG00000173068	ENST00000380672	3300
BOLA3	biallelic	ENSG00000163170	ENST00000327428	324
BPNT2	biallelic	ENSG00000104331	ENST00000262644	1080
BPTF	monoallelic	ENSG00000171634	ENST00000306378	8763
BRAF	monoallelic	ENSG00000157764	ENST00000644969	2424
BRAT1	biallelic	ENSG00000106009	ENST00000340611	2466
BRCA1	biallelic	ENSG00000012048	ENST00000357654	5592
BRCA2	biallelic	ENSG00000139618	ENST00000380152	10257
BRD4	monoallelic	ENSG00000141867	ENST00000679869	4089
BRF1	biallelic	ENSG00000185024	ENST00000547530	2034
BRIP1	biallelic	ENSG00000136492	ENST00000259008	3750
BRPF1	monoallelic	ENSG00000156983	ENST00000383829	3663
BRSK2	monoallelic	ENSG00000174672	ENST00000528841	2211
BSND	biallelic	ENSG00000162399	ENST00000651561	963
BTD	biallelic	ENSG00000169814	ENST00000643237	1572
BUB1B	biallelic	ENSG00000156970	ENST00000287598	3153
C12orf57	biallelic	ENSG00000111678	ENST00000229281	381
C12orf65	biallelic	ENSG00000130921	ENST00000253233	501
C1QBP	biallelic	ENSG00000108561	ENST00000225698	849
C2CD3	biallelic	ENSG00000168014	ENST00000334126	7062
C8orf37	biallelic	ENSG00000156172	ENST00000286688	624
CA2	biallelic	ENSG00000104267	ENST00000285379	783
CA5A	biallelic	ENSG00000174990	ENST00000649794	918
CA8	biallelic	ENSG00000178538	ENST00000317995	873
CACNA1A	monoallelic	ENSG00000141837	ENST00000360228	7521
CACNA1B	biallelic	ENSG00000148408	ENST00000371372	7020
CACNA1C	monoallelic	ENSG00000151067	ENST00000399655	6417
CACNA1D	biallelic	ENSG00000157388	ENST00000350061	6486
CACNA1D	monoallelic	ENSG00000157388	ENST00000350061	6486
CACNA1E	monoallelic	ENSG00000198216	ENST00000367573	6942
CACNA1G	monoallelic	ENSG00000006283	ENST00000359106	7134
CAD	biallelic	ENSG00000084774	ENST00000264705	6678
CAMK2A	monoallelic	ENSG00000070808	ENST00000671881	1470
CAMK2B	monoallelic	ENSG00000058404	ENST00000395749	2001
CAMK2G	monoallelic	ENSG00000148660	ENST00000423381	1767
CAMTA1	monoallelic	ENSG00000171735	ENST00000303635	5022
CANT1	biallelic	ENSG00000171302	ENST00000392446	1206
CARS1	biallelic	ENSG00000110619	ENST00000380525	2496
CARS2	biallelic	ENSG00000134905	ENST00000257347	1695
CBL	monoallelic	ENSG00000110395	ENST00000264033	2721
CBS	biallelic	ENSG00000160200	ENST00000398165	1656
CC2D1A	biallelic	ENSG00000132024	ENST00000318003	2856
CC2D2A	biallelic	ENSG00000048342	ENST00000424120	4863
CCBE1	biallelic	ENSG00000183287	ENST00000439986	1221
CCDC103	biallelic	ENSG00000167131	ENST00000417826	729
CCDC115	biallelic	ENSG00000136710	ENST00000259229	543
CCDC32	biallelic	ENSG00000128891	ENST00000416810	558
CCDC39	biallelic	ENSG00000284862	ENST00000476379	2826
CCDC40	biallelic	ENSG00000141519	ENST00000397545	3429
CCDC47	biallelic	ENSG00000108588	ENST00000225726	1452
CCDC65	biallelic	ENSG00000139537	ENST00000320516	1455
CCDC78	monoallelic	ENSG00000162004	ENST00000345165	1413
CCDC8	biallelic	ENSG00000169515	ENST00000307522	1617
CCDC88C	biallelic	ENSG00000015133	ENST00000389857	6087
CCND2	monoallelic	ENSG00000118971	ENST00000261254	870
CCNO	biallelic	ENSG00000152669	ENST00000282572	1053
CD151	biallelic	ENSG00000177697	ENST00000397420	762
CDC42	monoallelic	ENSG00000070831	ENST00000656825	576
CDC45	biallelic	ENSG00000093009	ENST00000263201	1701
CDC6	biallelic	ENSG00000094804	ENST00000209728	1683
CDH1	monoallelic	ENSG00000039068	ENST00000261769	2649
CDH2	monoallelic	ENSG00000170558	ENST00000269141	2721
CDH23	biallelic	ENSG00000107736	ENST00000224721	10065
CDH3	biallelic	ENSG00000062038	ENST00000264012	2490
CDK13	monoallelic	ENSG00000065883	ENST00000181839	4539
CDK19	monoallelic	ENSG00000155111	ENST00000368911	1509
CDK5RAP2	biallelic	ENSG00000136861	ENST00000349780	5682
CDK8	monoallelic	ENSG00000132964	ENST00000381527	1395
CDON	monoallelic	ENSG00000064309	ENST00000531738	3795
CDT1	biallelic	ENSG00000167513	ENST00000301019	1641
CELF2	monoallelic	ENSG00000048740	ENST00000354897	1566
CENPF	biallelic	ENSG00000117724	ENST00000366955	9345
CENPJ	biallelic	ENSG00000151849	ENST00000381884	4017
CEP104	biallelic	ENSG00000116198	ENST00000378230	2778
CEP135	biallelic	ENSG00000174799	ENST00000257287	3423
CEP152	biallelic	ENSG00000103995	ENST00000380950	5133
CEP290	biallelic	ENSG00000198707	ENST00000552810	7440
CEP41	biallelic	ENSG00000106477	ENST00000223208	1122
CEP57	biallelic	ENSG00000166037	ENST00000325542	1503
CEP63	biallelic	ENSG00000182923	ENST00000675561	2112
CEP83	biallelic	ENSG00000173588	ENST00000397809	2106
CERT1	monoallelic	ENSG00000113163	ENST00000643780	1875
CFAP298	biallelic	ENSG00000159079	ENST00000290155	873
CFAP300	biallelic	ENSG00000137691	ENST00000434758	804
CFAP410	biallelic	ENSG00000160226	ENST00000339818	771
CFC1	monoallelic	ENSG00000136698	ENST00000259216	672
CFL2	biallelic	ENSG00000165410	ENST00000298159	501
CHAMP1	monoallelic	ENSG00000198824	ENST00000361283	2439
CHD1	monoallelic	ENSG00000153922	ENST00000614616	5133
CHD2	monoallelic	ENSG00000173575	ENST00000394196	5487
CHD3	monoallelic	ENSG00000170004	ENST00000330494	6003
CHD4	monoallelic	ENSG00000111642	ENST00000544040	5739
CHD7	monoallelic	ENSG00000171316	ENST00000423902	8994
CHD8	monoallelic	ENSG00000100888	ENST00000646647	7746
CHMP1A	biallelic	ENSG00000131165	ENST00000397901	591
CHRNA1	biallelic	ENSG00000138435	ENST00000348749	1374
CHRNA3	biallelic	ENSG00000080644	ENST00000326828	1518
CHRNA4	monoallelic	ENSG00000101204	ENST00000370263	1884
CHRNB1	biallelic	ENSG00000170175	ENST00000306071	1506
CHRNB1	monoallelic	ENSG00000170175	ENST00000306071	1506
CHRNB2	monoallelic	ENSG00000160716	ENST00000368476	1509
CHRNG	biallelic	ENSG00000196811	ENST00000651502	1554
CHST14	biallelic	ENSG00000169105	ENST00000306243	1131
CHST3	biallelic	ENSG00000122863	ENST00000373115	1440
CHSY1	biallelic	ENSG00000131873	ENST00000254190	2409
CHUK	biallelic	ENSG00000213341	ENST00000370397	2238
CIB2	biallelic	ENSG00000136425	ENST00000258930	564
CIC	monoallelic	ENSG00000079432	ENST00000681038	7554
CISD2	biallelic	ENSG00000145354	ENST00000273986	408
CIT	biallelic	ENSG00000122966	ENST00000392521	6210
CKAP2L	biallelic	ENSG00000169607	ENST00000302450	2238
CLCN6	monoallelic	ENSG00000011021	ENST00000346436	2610
CLCN7	biallelic	ENSG00000103249	ENST00000382745	2418
CLCNKB	biallelic	ENSG00000184908	ENST00000375679	2064
CLDN19	biallelic	ENSG00000164007	ENST00000296387	675
CLMP	biallelic	ENSG00000166250	ENST00000448775	1122
CLN3	biallelic	ENSG00000188603	ENST00000636147	1317
CLN5	biallelic	ENSG00000102805	ENST00000377453	1077
CLN6	biallelic	ENSG00000128973	ENST00000249806	936
CLN8	biallelic	ENSG00000182372	ENST00000331222	861
CLP1	biallelic	ENSG00000172409	ENST00000533682	1278
CLPB	biallelic	ENSG00000162129	ENST00000538039	2034
CLPP	biallelic	ENSG00000125656	ENST00000245816	834
CLTC	monoallelic	ENSG00000141367	ENST00000269122	5028
CNNM2	biallelic	ENSG00000148842	ENST00000369878	2628
CNNM2	monoallelic	ENSG00000148842	ENST00000369878	2628
CNOT1	monoallelic	ENSG00000125107	ENST00000317147	7131
CNOT3	monoallelic	ENSG00000088038	ENST00000221232	2262
CNPY3	biallelic	ENSG00000137161	ENST00000372836	837
CNTNAP1	biallelic	ENSG00000108797	ENST00000264638	4155
CNTNAP2	biallelic	ENSG00000174469	ENST00000361727	3996
COA8	biallelic	ENSG00000256053	ENST00000409074	582
COASY	biallelic	ENSG00000068120	ENST00000393818	1695
COG1	biallelic	ENSG00000166685	ENST00000299886	2943
COG4	biallelic	ENSG00000103051	ENST00000323786	2370
COG4	monoallelic	ENSG00000103051	ENST00000323786	2370
COG5	biallelic	ENSG00000164597	ENST00000297135	2490
COG7	biallelic	ENSG00000168434	ENST00000307149	2313
COG8	biallelic	ENSG00000213380	ENST00000306875	1839
COL10A1	monoallelic	ENSG00000123500	ENST00000651968	2043
COL11A1	biallelic	ENSG00000060718	ENST00000370096	5421
COL11A1	monoallelic	ENSG00000060718	ENST00000370096	5421
COL11A2	biallelic	ENSG00000204248	ENST00000341947	5211
COL11A2	monoallelic	ENSG00000204248	ENST00000341947	5211
COL13A1	biallelic	ENSG00000197467	ENST00000645393	2187
COL18A1	biallelic	ENSG00000182871	ENST00000651438	4020
COL1A1	monoallelic	ENSG00000108821	ENST00000225964	4395
COL25A1	biallelic	ENSG00000188517	ENST00000399132	1965
COL27A1	biallelic	ENSG00000196739	ENST00000356083	5583
COL2A1	monoallelic	ENSG00000139219	ENST00000380518	4464
COL4A1	monoallelic	ENSG00000187498	ENST00000375820	5010
COL4A2	monoallelic	ENSG00000134871	ENST00000360467	5139
COL4A3	biallelic	ENSG00000169031	ENST00000396578	5013
COL4A4	biallelic	ENSG00000081052	ENST00000396625	5073
COL6A1	monoallelic	ENSG00000142156	ENST00000361866	3087
COL6A3	biallelic	ENSG00000163359	ENST00000295550	9534
COL9A1	biallelic	ENSG00000112280	ENST00000357250	2766
COL9A1	monoallelic	ENSG00000112280	ENST00000357250	2766
COL9A2	biallelic	ENSG00000049089	ENST00000372748	2070
COL9A2	monoallelic	ENSG00000049089	ENST00000372748	2070
COL9A3	biallelic	ENSG00000092758	ENST00000649368	2055
COL9A3	monoallelic	ENSG00000092758	ENST00000649368	2055
COLEC10	biallelic	ENSG00000184374	ENST00000332843	834
COLEC11	biallelic	ENSG00000118004	ENST00000349077	816
COQ2	biallelic	ENSG00000173085	ENST00000647002	1116
COQ4	biallelic	ENSG00000167113	ENST00000300452	798
COQ8A	biallelic	ENSG00000163050	ENST00000366777	1944
COQ9	biallelic	ENSG00000088682	ENST00000262507	957
COX10	biallelic	ENSG00000006695	ENST00000261643	1332
COX15	biallelic	ENSG00000014919	ENST00000016171	1233
COX16	biallelic	ENSG00000133983	ENST00000389912	321
COX6B1	biallelic	ENSG00000126267	ENST00000649813	261
CPAMD8	biallelic	ENSG00000160111	ENST00000443236	5658
CPLANE1	biallelic	ENSG00000197603	ENST00000651892	9756
CPS1	biallelic	ENSG00000021826	ENST00000233072	4503
CRB1	biallelic	ENSG00000134376	ENST00000367400	4221
CRB2	biallelic	ENSG00000148204	ENST00000373631	3858
CREBBP	monoallelic	ENSG00000005339	ENST00000262367	7329
CRELD1	monoallelic	ENSG00000163703	ENST00000452070	1263
CRPPA	biallelic	ENSG00000214960	ENST00000407010	1356
CRX	monoallelic	ENSG00000105392	ENST00000221996	900
CRYAA	biallelic	ENSG00000160202	ENST00000291554	522
CRYAA	monoallelic	ENSG00000160202	ENST00000291554	522
CRYBA1	monoallelic	ENSG00000108255	ENST00000225387	648
CRYBB1	biallelic	ENSG00000100122	ENST00000647684	759
CRYBB1	monoallelic	ENSG00000100122	ENST00000647684	759
CRYBB2	monoallelic	ENSG00000244752	ENST00000398215	618
CRYBB3	biallelic	ENSG00000100053	ENST00000215855	636
CRYGC	monoallelic	ENSG00000163254	ENST00000282141	525
CSF1R	biallelic	ENSG00000182578	ENST00000675795	2919
CSNK2A1	monoallelic	ENSG00000101266	ENST00000217244	1176
CSNK2B	monoallelic	ENSG00000204435	ENST00000375882	648
CSPP1	biallelic	ENSG00000104218	ENST00000678616	3681
CSTA	biallelic	ENSG00000121552	ENST00000264474	297
CSTB	biallelic	ENSG00000160213	ENST00000291568	297
CTBP1	monoallelic	ENSG00000159692	ENST00000382952	1290
CTC1	biallelic	ENSG00000178971	ENST00000651323	3654
CTCF	monoallelic	ENSG00000102974	ENST00000264010	2184
CTDP1	biallelic	ENSG00000060069	ENST00000613122	2886
CTNNA2	biallelic	ENSG00000066032	ENST00000402739	2862
CTNNB1	monoallelic	ENSG00000168036	ENST00000349496	2346
CTNND1	monoallelic	ENSG00000198561	ENST00000399050	2907
CTNND2	monoallelic	ENSG00000169862	ENST00000304623	3678
CTNS	biallelic	ENSG00000040531	ENST00000046640	1104
CTSA	biallelic	ENSG00000064601	ENST00000646241	1443
CTSD	biallelic	ENSG00000117984	ENST00000236671	1239
CTSK	biallelic	ENSG00000143387	ENST00000271651	990
CTU2	biallelic	ENSG00000174177	ENST00000453996	1548
CUL3	monoallelic	ENSG00000036257	ENST00000264414	2307
CUL7	biallelic	ENSG00000044090	ENST00000265348	5097
CUX2	monoallelic	ENSG00000111249	ENST00000261726	4461
CWC27	biallelic	ENSG00000153015	ENST00000381070	1419
CYB5R3	biallelic	ENSG00000100243	ENST00000352397	906
CYC1	biallelic	ENSG00000179091	ENST00000318911	978
CYFIP2	monoallelic	ENSG00000055163	ENST00000620254	3762
CYP1B1	biallelic	ENSG00000138061	ENST00000610745	1632
CYP2U1	biallelic	ENSG00000155016	ENST00000332884	1635
DAG1	biallelic	ENSG00000173402	ENST00000308775	2688
DARS1	biallelic	ENSG00000115866	ENST00000264161	1506
DARS2	biallelic	ENSG00000117593	ENST00000649689	1938
DBT	biallelic	ENSG00000137992	ENST00000370132	1449
DCC	biallelic	ENSG00000187323	ENST00000442544	4344
DCDC2	biallelic	ENSG00000146038	ENST00000378454	1431
DCHS1	biallelic	ENSG00000166341	ENST00000299441	9897
DDB1	monoallelic	ENSG00000167986	ENST00000301764	3423
DDB2	biallelic	ENSG00000134574	ENST00000256996	1284
DDC	biallelic	ENSG00000132437	ENST00000444124	1443
DDHD1	biallelic	ENSG00000100523	ENST00000673822	2703
DDHD2	biallelic	ENSG00000085788	ENST00000397166	2136
DDOST	biallelic	ENSG00000244038	ENST00000602624	1320
DDR2	biallelic	ENSG00000162733	ENST00000367921	2568
DDX11	biallelic	ENSG00000013573	ENST00000542838	2721
DDX23	monoallelic	ENSG00000174243	ENST00000308025	2463
DDX59	biallelic	ENSG00000118197	ENST00000331314	1860
DDX6	monoallelic	ENSG00000110367	ENST00000534980	1452
DEAF1	biallelic	ENSG00000177030	ENST00000382409	1698
DEAF1	monoallelic	ENSG00000177030	ENST00000382409	1698
DEGS1	biallelic	ENSG00000143753	ENST00000323699	972
DENND5A	biallelic	ENSG00000184014	ENST00000328194	3864
DEPDC5	monoallelic	ENSG00000100150	ENST00000651528	4812
DHCR24	biallelic	ENSG00000116133	ENST00000371269	1551
DHCR7	biallelic	ENSG00000172893	ENST00000355527	1428
DHDDS	monoallelic	ENSG00000117682	ENST00000236342	1002
DHFR	biallelic	ENSG00000228716	ENST00000439211	564
DHODH	biallelic	ENSG00000102967	ENST00000219240	1188
DHPS	biallelic	ENSG00000095059	ENST00000210060	1110
DHTKD1	biallelic	ENSG00000181192	ENST00000263035	2760
DHX30	monoallelic	ENSG00000132153	ENST00000445061	3585
DIS3L2	biallelic	ENSG00000144535	ENST00000325385	2658
DLAT	biallelic	ENSG00000150768	ENST00000280346	1944
DLD	biallelic	ENSG00000091140	ENST00000205402	1530
DLG4	monoallelic	ENSG00000132535	ENST00000399506	2175
DLL3	biallelic	ENSG00000090932	ENST00000356433	1764
DLL4	monoallelic	ENSG00000128917	ENST00000249749	2058
DMP1	biallelic	ENSG00000152592	ENST00000339673	1542
DMPK	monoallelic	ENSG00000104936	ENST00000291270	1890
DNAAF3	biallelic	ENSG00000167646	ENST00000524407	1626
DNAAF4	biallelic	ENSG00000256061	ENST00000321149	1263
DNAAF5	biallelic	ENSG00000164818	ENST00000297440	2568
DNAH5	biallelic	ENSG00000039139	ENST00000265104	13875
DNAH9	biallelic	ENSG00000007174	ENST00000262442	13461
DNAJC12	biallelic	ENSG00000108176	ENST00000225171	597
DNM1	monoallelic	ENSG00000106976	ENST00000372923	2595
DNM1L	monoallelic	ENSG00000087470	ENST00000549701	2211
DNMT3A	monoallelic	ENSG00000119772	ENST00000321117	2739
DNMT3B	biallelic	ENSG00000088305	ENST00000328111	2562
DOCK6	biallelic	ENSG00000130158	ENST00000294618	6144
DOCK7	biallelic	ENSG00000116641	ENST00000635253	6423
DOCK8	biallelic	ENSG00000107099	ENST00000432829	6300
DOLK	biallelic	ENSG00000175283	ENST00000372586	1617
DPAGT1	biallelic	ENSG00000172269	ENST00000354202	1227
DPF2	monoallelic	ENSG00000133884	ENST00000528416	1176
DPM1	biallelic	ENSG00000000419	ENST00000371588	783
DPM3	biallelic	ENSG00000179085	ENST00000368400	279
DRC1	biallelic	ENSG00000157856	ENST00000288710	2223
DSG1	biallelic	ENSG00000134760	ENST00000257192	3150
DSP	monoallelic	ENSG00000096696	ENST00000379802	8616
DSPP	monoallelic	ENSG00000152591	ENST00000651931	3906
DSTYK	biallelic	ENSG00000133059	ENST00000367162	2790
DSTYK	monoallelic	ENSG00000133059	ENST00000367162	2790
DVL1	monoallelic	ENSG00000107404	ENST00000378888	2088
DVL3	monoallelic	ENSG00000161202	ENST00000313143	2151
DYM	biallelic	ENSG00000141627	ENST00000675505	2175
DYNC1H1	monoallelic	ENSG00000197102	ENST00000360184	13941
DYNC1I2	biallelic	ENSG00000077380	ENST00000397119	1917
DYNC2H1	biallelic	ENSG00000187240	ENST00000375735	12924
DYNC2I1	biallelic	ENSG00000126870	ENST00000407559	3201
DYNC2I2	biallelic	ENSG00000119333	ENST00000372715	1611
DYRK1A	monoallelic	ENSG00000157540	ENST00000647188	2265
EBF3	monoallelic	ENSG00000108001	ENST00000440978	1890
ECEL1	biallelic	ENSG00000171551	ENST00000304546	2328
ECHS1	biallelic	ENSG00000127884	ENST00000368547	873
ECM1	biallelic	ENSG00000143369	ENST00000369047	1623
EDAR	biallelic	ENSG00000135960	ENST00000258443	1347
EDAR	monoallelic	ENSG00000135960	ENST00000258443	1347
EDN1	biallelic	ENSG00000078401	ENST00000379375	639
EDN1	monoallelic	ENSG00000078401	ENST00000379375	639
EDNRA	monoallelic	ENSG00000151617	ENST00000651419	1284
EDNRB	monoallelic	ENSG00000136160	ENST00000646607	1329
EED	monoallelic	ENSG00000074266	ENST00000263360	1326
EEF1A2	monoallelic	ENSG00000101210	ENST00000217182	1392
EFEMP2	biallelic	ENSG00000172638	ENST00000307998	1332
EFTUD2	monoallelic	ENSG00000108883	ENST00000426333	2919
EGR2	biallelic	ENSG00000122877	ENST00000242480	1431
EHMT1	monoallelic	ENSG00000181090	ENST00000460843	3897
EIF2AK2	monoallelic	ENSG00000055332	ENST00000233057	1656
EIF2AK3	biallelic	ENSG00000172071	ENST00000303236	3351
EIF2B4	biallelic	ENSG00000115211	ENST00000347454	1572
EIF2B5	biallelic	ENSG00000145191	ENST00000648915	2166
EIF3F	biallelic	ENSG00000175390	ENST00000651655	1074
EIF4A3	biallelic	ENSG00000141543	ENST00000649764	1236
EIF5A	monoallelic	ENSG00000132507	ENST00000336458	465
ELAC2	biallelic	ENSG00000006744	ENST00000338034	2481
ELMO2	biallelic	ENSG00000062598	ENST00000290246	2163
ELN	monoallelic	ENSG00000049540	ENST00000252034	2175
ELOVL4	biallelic	ENSG00000118402	ENST00000369816	945
EMC1	biallelic	ENSG00000127463	ENST00000477853	2982
EMC10	biallelic	ENSG00000161671	ENST00000334976	789
EMG1	biallelic	ENSG00000126749	ENST00000599672	735
ENPP1	biallelic	ENSG00000197594	ENST00000647893	2778
EOGT	biallelic	ENSG00000163378	ENST00000383701	1584
EP300	monoallelic	ENSG00000100393	ENST00000263253	7245
EPCAM	biallelic	ENSG00000119888	ENST00000263735	945
EPG5	biallelic	ENSG00000152223	ENST00000282041	7740
EPRS1	biallelic	ENSG00000136628	ENST00000366923	4539
ERBB3	biallelic	ENSG00000065361	ENST00000267101	4029
ERCC1	biallelic	ENSG00000012061	ENST00000300853	894
ERCC2	biallelic	ENSG00000104884	ENST00000391945	2283
ERCC3	biallelic	ENSG00000163161	ENST00000285398	2349
ERCC4	biallelic	ENSG00000175595	ENST00000311895	2751
ERCC5	biallelic	ENSG00000134899	ENST00000652225	3561
ERCC6	biallelic	ENSG00000225830	ENST00000355832	4482
ERCC6L2	biallelic	ENSG00000182150	ENST00000653738	4653
ERCC8	biallelic	ENSG00000049167	ENST00000676185	1191
ERF	monoallelic	ENSG00000105722	ENST00000222329	1647
ESCO2	biallelic	ENSG00000171320	ENST00000305188	1806
ETFA	biallelic	ENSG00000140374	ENST00000557943	1002
ETFB	biallelic	ENSG00000105379	ENST00000309244	768
ETFDH	biallelic	ENSG00000171503	ENST00000511912	1854
ETHE1	biallelic	ENSG00000105755	ENST00000292147	765
EVC	biallelic	ENSG00000072840	ENST00000264956	2979
EVC2	biallelic	ENSG00000173040	ENST00000344408	3927
EXOSC3	biallelic	ENSG00000107371	ENST00000327304	828
EXOSC9	biallelic	ENSG00000123737	ENST00000243498	1320
EXPH5	biallelic	ENSG00000110723	ENST00000265843	5970
EXT1	monoallelic	ENSG00000182197	ENST00000378204	2241
EXT2	monoallelic	ENSG00000151348	ENST00000533608	2157
EXTL3	biallelic	ENSG00000012232	ENST00000220562	2760
EYA1	monoallelic	ENSG00000104313	ENST00000340726	1779
EZH2	monoallelic	ENSG00000106462	ENST00000320356	2256
FAH	biallelic	ENSG00000103876	ENST00000561421	1260
FAM111A	monoallelic	ENSG00000166801	ENST00000675163	1836
FAM126A	biallelic	ENSG00000122591	ENST00000432176	1566
FAM149B1	biallelic	ENSG00000138286	ENST00000242505	1749
FAM161A	biallelic	ENSG00000170264	ENST00000404929	2151
FAM20A	biallelic	ENSG00000108950	ENST00000592554	1626
FAM20C	biallelic	ENSG00000177706	ENST00000313766	1755
FANCA	biallelic	ENSG00000187741	ENST00000389301	4368
FANCC	biallelic	ENSG00000158169	ENST00000289081	1677
FANCD2	biallelic	ENSG00000144554	ENST00000675286	4356
FANCE	biallelic	ENSG00000112039	ENST00000229769	1611
FANCF	biallelic	ENSG00000183161	ENST00000327470	1125
FANCG	biallelic	ENSG00000221829	ENST00000378643	1869
FANCI	biallelic	ENSG00000140525	ENST00000310775	3987
FANCL	biallelic	ENSG00000115392	ENST00000233741	1128
FANCM	biallelic	ENSG00000187790	ENST00000267430	6147
FAR1	biallelic	ENSG00000197601	ENST00000354817	1548
FARS2	biallelic	ENSG00000145982	ENST00000274680	1356
FAT4	biallelic	ENSG00000196159	ENST00000394329	14952
FBN1	monoallelic	ENSG00000166147	ENST00000316623	8616
FBN2	monoallelic	ENSG00000138829	ENST00000262464	8739
FBP1	biallelic	ENSG00000165140	ENST00000375326	1017
FBXL4	biallelic	ENSG00000112234	ENST00000369244	1866
FBXO11	monoallelic	ENSG00000138081	ENST00000403359	2784
FBXO28	monoallelic	ENSG00000143756	ENST00000366862	1107
FBXW11	monoallelic	ENSG00000072803	ENST00000517395	1692
FBXW7	monoallelic	ENSG00000109670	ENST00000281708	2124
FCSK	biallelic	ENSG00000157353	ENST00000288078	3255
FEZF1	biallelic	ENSG00000128610	ENST00000442488	1428
FGF10	monoallelic	ENSG00000070193	ENST00000264664	627
FGF12	monoallelic	ENSG00000114279	ENST00000445105	546
FGF14	monoallelic	ENSG00000102466	ENST00000376143	744
FGF3	biallelic	ENSG00000186895	ENST00000334134	720
FGF9	monoallelic	ENSG00000102678	ENST00000382353	627
FGFR1	monoallelic	ENSG00000077782	ENST00000447712	2469
FGFR2	monoallelic	ENSG00000066468	ENST00000358487	2466
FGFR3	monoallelic	ENSG00000068078	ENST00000440486	2421
FH	biallelic	ENSG00000091483	ENST00000366560	1533
FIG4	biallelic	ENSG00000112367	ENST00000230124	2724
FKBP14	biallelic	ENSG00000106080	ENST00000222803	636
FKRP	biallelic	ENSG00000181027	ENST00000318584	1488
FKTN	biallelic	ENSG00000106692	ENST00000357998	1386
FLAD1	biallelic	ENSG00000160688	ENST00000292180	1764
FLNB	biallelic	ENSG00000136068	ENST00000295956	7809
FLNB	monoallelic	ENSG00000136068	ENST00000295956	7809
FLT4	monoallelic	ENSG00000037280	ENST00000261937	4092
FLVCR1	biallelic	ENSG00000162769	ENST00000366971	1668
FLVCR2	biallelic	ENSG00000119686	ENST00000238667	1581
FMN2	biallelic	ENSG00000155816	ENST00000319653	5169
FN1	monoallelic	ENSG00000115414	ENST00000354785	7434
FOLR1	biallelic	ENSG00000110195	ENST00000393676	774
FOXC1	monoallelic	ENSG00000054598	ENST00000645831	1662
FOXC2	monoallelic	ENSG00000176692	ENST00000649859	1506
FOXE1	biallelic	ENSG00000178919	ENST00000375123	1122
FOXE3	biallelic	ENSG00000186790	ENST00000335071	960
FOXE3	monoallelic	ENSG00000186790	ENST00000335071	960
FOXF1	monoallelic	ENSG00000103241	ENST00000262426	1140
FOXG1	monoallelic	ENSG00000176165	ENST00000313071	1470
FOXJ1	monoallelic	ENSG00000129654	ENST00000322957	1266
FOXL2	monoallelic	ENSG00000183770	ENST00000648323	1131
FOXN1	biallelic	ENSG00000109101	ENST00000579795	1947
FOXP1	monoallelic	ENSG00000114861	ENST00000649528	2034
FOXP2	monoallelic	ENSG00000128573	ENST00000350908	2148
FOXRED1	biallelic	ENSG00000110074	ENST00000263578	1461
FRAS1	biallelic	ENSG00000138759	ENST00000512123	12039
FREM1	biallelic	ENSG00000164946	ENST00000380880	6540
FREM2	biallelic	ENSG00000150893	ENST00000280481	9510
FRRS1L	biallelic	ENSG00000260230	ENST00000561981	882
FTCD	biallelic	ENSG00000160282	ENST00000397746	1626
FTL	monoallelic	ENSG00000087086	ENST00000331825	528
FUCA1	biallelic	ENSG00000179163	ENST00000374479	1401
FUT8	biallelic	ENSG00000033170	ENST00000673929	1728
FYCO1	biallelic	ENSG00000163820	ENST00000296137	4437
FZD5	monoallelic	ENSG00000163251	ENST00000295417	1758
FZD6	biallelic	ENSG00000164930	ENST00000358755	2121
GAA	biallelic	ENSG00000171298	ENST00000302262	2859
GABBR2	monoallelic	ENSG00000136928	ENST00000259455	2826
GABRA1	monoallelic	ENSG00000022355	ENST00000393943	1371
GABRB2	monoallelic	ENSG00000145864	ENST00000393959	1539
GABRB3	monoallelic	ENSG00000166206	ENST00000311550	1422
GABRG2	monoallelic	ENSG00000113327	ENST00000639213	1428
GALC	biallelic	ENSG00000054983	ENST00000261304	2058
GALE	biallelic	ENSG00000117308	ENST00000617979	1047
GALK1	biallelic	ENSG00000108479	ENST00000588479	1179
GALNS	biallelic	ENSG00000141012	ENST00000268695	1569
GALT	biallelic	ENSG00000213930	ENST00000378842	1140
GAMT	biallelic	ENSG00000130005	ENST00000252288	711
GAN	biallelic	ENSG00000261609	ENST00000648994	1794
GAS2L2	biallelic	ENSG00000270765	ENST00000604641	2643
GAS8	biallelic	ENSG00000141013	ENST00000268699	1437
GATA2	monoallelic	ENSG00000179348	ENST00000341105	1443
GATA3	monoallelic	ENSG00000107485	ENST00000379328	1335
GATA4	monoallelic	ENSG00000136574	ENST00000532059	1332
GATA6	monoallelic	ENSG00000141448	ENST00000269216	1788
GATAD2B	monoallelic	ENSG00000143614	ENST00000368655	1782
GATM	biallelic	ENSG00000171766	ENST00000396659	1272
GBA	biallelic	ENSG00000177628	ENST00000368373	1611
GBA2	biallelic	ENSG00000070610	ENST00000378103	2784
GCDH	biallelic	ENSG00000105607	ENST00000222214	1317
GCH1	biallelic	ENSG00000131979	ENST00000491895	753
GCH1	monoallelic	ENSG00000131979	ENST00000491895	753
GDF5	biallelic	ENSG00000125965	ENST00000374369	1506
GDF5	monoallelic	ENSG00000125965	ENST00000374369	1506
GDF6	monoallelic	ENSG00000156466	ENST00000287020	1368
GEMIN4	biallelic	ENSG00000179409	ENST00000319004	3177
GFAP	monoallelic	ENSG00000131095	ENST00000588735	1299
GFM1	biallelic	ENSG00000168827	ENST00000486715	2256
GHR	biallelic	ENSG00000112964	ENST00000230882	1917
GIGYF1	monoallelic	ENSG00000146830	ENST00000678049	3108
GJA1	biallelic	ENSG00000152661	ENST00000282561	1149
GJA1	monoallelic	ENSG00000152661	ENST00000282561	1149
GJA3	monoallelic	ENSG00000121743	ENST00000241125	1308
GJA8	monoallelic	ENSG00000121634	ENST00000369235	1302
GJB3	biallelic	ENSG00000188910	ENST00000373366	813
GJB3	monoallelic	ENSG00000188910	ENST00000373366	813
GJC2	biallelic	ENSG00000198835	ENST00000366714	1320
GJC2	monoallelic	ENSG00000198835	ENST00000366714	1320
GLB1	biallelic	ENSG00000170266	ENST00000307363	2034
GLDC	biallelic	ENSG00000178445	ENST00000321612	3063
GLDN	biallelic	ENSG00000186417	ENST00000335449	1656
GLE1	biallelic	ENSG00000119392	ENST00000309971	2097
GLI2	monoallelic	ENSG00000074047	ENST00000361492	4710
GLI3	monoallelic	ENSG00000106571	ENST00000395925	4743
GLIS2	biallelic	ENSG00000126603	ENST00000433375	1575
GLIS3	biallelic	ENSG00000107249	ENST00000381971	2793
GLMN	monoallelic	ENSG00000174842	ENST00000370360	1785
GLUD1	monoallelic	ENSG00000148672	ENST00000277865	1677
GLUL	biallelic	ENSG00000135821	ENST00000331872	1122
GM2A	biallelic	ENSG00000196743	ENST00000357164	582
GMNN	monoallelic	ENSG00000112312	ENST00000230056	630
GMPPA	biallelic	ENSG00000144591	ENST00000313597	1263
GMPPB	biallelic	ENSG00000173540	ENST00000308388	1083
GNAI1	monoallelic	ENSG00000127955	ENST00000649796	1065
GNAI3	monoallelic	ENSG00000065135	ENST00000369851	1065
GNAO1	monoallelic	ENSG00000087258	ENST00000262493	1065
GNAS	monoallelic	ENSG00000087460	ENST00000371085	1185
GNB1	monoallelic	ENSG00000078369	ENST00000378609	1023
GNB2	monoallelic	ENSG00000172354	ENST00000303210	1023
GNB5	biallelic	ENSG00000069966	ENST00000261837	1188
GNPAT	biallelic	ENSG00000116906	ENST00000366647	2043
GNPTAB	biallelic	ENSG00000111670	ENST00000299314	3771
GNPTG	biallelic	ENSG00000090581	ENST00000204679	918
GNS	biallelic	ENSG00000135677	ENST00000258145	1659
GORAB	biallelic	ENSG00000120370	ENST00000367763	1110
GOT2	biallelic	ENSG00000125166	ENST00000245206	1293
GPAA1	biallelic	ENSG00000197858	ENST00000355091	1866
GPC6	biallelic	ENSG00000183098	ENST00000377047	1668
GPSM2	biallelic	ENSG00000121957	ENST00000264126	2055
GPX4	biallelic	ENSG00000167468	ENST00000354171	594
GREB1L	monoallelic	ENSG00000141449	ENST00000424526	5772
GRHL2	biallelic	ENSG00000083307	ENST00000646743	1878
GRHL3	monoallelic	ENSG00000158055	ENST00000361548	1809
GRIA2	monoallelic	ENSG00000120251	ENST00000264426	2652
GRID2	biallelic	ENSG00000152208	ENST00000282020	3024
GRID2	monoallelic	ENSG00000152208	ENST00000282020	3024
GRIK2	biallelic	ENSG00000164418	ENST00000369134	2727
GRIN1	monoallelic	ENSG00000176884	ENST00000371561	2817
GRIN2A	monoallelic	ENSG00000183454	ENST00000330684	4395
GRIN2B	monoallelic	ENSG00000273079	ENST00000609686	4455
GRIN2D	monoallelic	ENSG00000105464	ENST00000263269	4011
GRM1	biallelic	ENSG00000152822	ENST00000282753	3585
GRM6	biallelic	ENSG00000113262	ENST00000517717	2634
GTF2E2	biallelic	ENSG00000197265	ENST00000355904	876
GTF2H5	biallelic	ENSG00000272047	ENST00000607778	216
GTPBP2	biallelic	ENSG00000172432	ENST00000307126	1809
GTPBP3	biallelic	ENSG00000130299	ENST00000324894	1479
GUCY2C	biallelic	ENSG00000070019	ENST00000261170	3222
GUCY2C	monoallelic	ENSG00000070019	ENST00000261170	3222
GUSB	biallelic	ENSG00000169919	ENST00000304895	1956
GZF1	biallelic	ENSG00000125812	ENST00000338121	2136
H1-4	monoallelic	ENSG00000168298	ENST00000304218	660
H3-3A	monoallelic	ENSG00000163041	ENST00000366815	411
H4C3	monoallelic	ENSG00000197061	ENST00000377803	312
HACD1	biallelic	ENSG00000165996	ENST00000361271	867
HACE1	biallelic	ENSG00000085382	ENST00000262903	2730
HADH	biallelic	ENSG00000138796	ENST00000309522	945
HADHA	biallelic	ENSG00000084754	ENST00000380649	2292
HAX1	biallelic	ENSG00000143575	ENST00000328703	840
HCN1	monoallelic	ENSG00000164588	ENST00000303230	2673
HDAC4	monoallelic	ENSG00000068024	ENST00000543185	3270
HECW2	monoallelic	ENSG00000138411	ENST00000644978	4719
HERC1	biallelic	ENSG00000103657	ENST00000443617	14586
HESX1	biallelic	ENSG00000163666	ENST00000295934	558
HESX1	monoallelic	ENSG00000163666	ENST00000295934	558
HEXA	biallelic	ENSG00000213614	ENST00000268097	1590
HEXB	biallelic	ENSG00000049860	ENST00000261416	1671
HGSNAT	biallelic	ENSG00000165102	ENST00000379644	1908
HIBCH	biallelic	ENSG00000198130	ENST00000359678	1161
HINT1	biallelic	ENSG00000169567	ENST00000304043	381
HIVEP2	monoallelic	ENSG00000010818	ENST00000367603	7341
HK1	monoallelic	ENSG00000156515	ENST00000359426	2754
HLCS	biallelic	ENSG00000159267	ENST00000674895	2622
HMGCL	biallelic	ENSG00000117305	ENST00000374490	978
HMGCS2	biallelic	ENSG00000134240	ENST00000369406	1527
HMX1	biallelic	ENSG00000215612	ENST00000400677	1047
HNF1B	monoallelic	ENSG00000275410	ENST00000617811	1674
HNF4A	monoallelic	ENSG00000101076	ENST00000316099	1425
HNRNPD	monoallelic	ENSG00000138668	ENST00000313899	1068
HNRNPH1	monoallelic	ENSG00000169045	ENST00000356731	1350
HNRNPK	monoallelic	ENSG00000165119	ENST00000376263	1395
HNRNPR	monoallelic	ENSG00000125944	ENST00000302271	1902
HNRNPU	monoallelic	ENSG00000153187	ENST00000640218	2478
HOXA1	biallelic	ENSG00000105991	ENST00000643460	1008
HOXA13	monoallelic	ENSG00000106031	ENST00000649031	1167
HOXB1	biallelic	ENSG00000120094	ENST00000239174	906
HOXC13	biallelic	ENSG00000123364	ENST00000243056	993
HOXD13	monoallelic	ENSG00000128714	ENST00000392539	1032
HPD	biallelic	ENSG00000158104	ENST00000289004	1182
HPD	monoallelic	ENSG00000158104	ENST00000289004	1182
HPDL	biallelic	ENSG00000186603	ENST00000334815	1116
HPGD	biallelic	ENSG00000164120	ENST00000296522	801
HPS1	biallelic	ENSG00000107521	ENST00000361490	2103
HPSE2	biallelic	ENSG00000172987	ENST00000370552	1779
HR	biallelic	ENSG00000168453	ENST00000381418	3570
HRAS	monoallelic	ENSG00000174775	ENST00000311189	570
HS2ST1	biallelic	ENSG00000153936	ENST00000370550	1071
HSD17B4	biallelic	ENSG00000133835	ENST00000510025	2211
HSD3B7	biallelic	ENSG00000099377	ENST00000297679	1110
HSF4	monoallelic	ENSG00000102878	ENST00000521374	1479
HSPD1	biallelic	ENSG00000144381	ENST00000388968	1722
HSPG2	biallelic	ENSG00000142798	ENST00000374695	13176
HYAL1	biallelic	ENSG00000114378	ENST00000395144	1308
HYDIN	biallelic	ENSG00000157423	ENST00000393567	15366
HYLS1	biallelic	ENSG00000198331	ENST00000425380	900
IARS1	biallelic	ENSG00000196305	ENST00000443024	3789
IDUA	biallelic	ENSG00000127415	ENST00000514224	1962
IFIH1	monoallelic	ENSG00000115267	ENST00000649979	3078
IFITM5	monoallelic	ENSG00000206013	ENST00000382614	399
IFT122	biallelic	ENSG00000163913	ENST00000348417	3726
IFT140	biallelic	ENSG00000187535	ENST00000426508	4389
IFT172	biallelic	ENSG00000138002	ENST00000260570	5250
IFT43	biallelic	ENSG00000119650	ENST00000314067	627
IFT80	biallelic	ENSG00000068885	ENST00000326448	2334
IGF1	biallelic	ENSG00000017427	ENST00000337514	462
IGF1R	biallelic	ENSG00000140443	ENST00000650285	4104
IGF1R	monoallelic	ENSG00000140443	ENST00000650285	4104
IGFBP7	biallelic	ENSG00000163453	ENST00000295666	849
IGHMBP2	biallelic	ENSG00000132740	ENST00000255078	2982
IHH	biallelic	ENSG00000163501	ENST00000295731	1236
IHH	monoallelic	ENSG00000163501	ENST00000295731	1236
IL11RA	biallelic	ENSG00000137070	ENST00000441545	1269
INPP5E	biallelic	ENSG00000148384	ENST00000371712	1935
INPP5K	biallelic	ENSG00000132376	ENST00000421807	1347
INPPL1	biallelic	ENSG00000165458	ENST00000298229	3777
IQSEC1	biallelic	ENSG00000144711	ENST00000613206	3345
IRF2BPL	monoallelic	ENSG00000119669	ENST00000238647	2391
IRF6	monoallelic	ENSG00000117595	ENST00000367021	1404
IRX5	biallelic	ENSG00000176842	ENST00000394636	1452
ITCH	biallelic	ENSG00000078747	ENST00000374864	2589
ITGA3	biallelic	ENSG00000005884	ENST00000320031	3156
ITGA7	biallelic	ENSG00000135424	ENST00000257879	3414
ITGA8	biallelic	ENSG00000077943	ENST00000378076	3192
ITPR1	biallelic	ENSG00000150995	ENST00000649015	8277
ITPR1	monoallelic	ENSG00000150995	ENST00000649015	8277
IVD	biallelic	ENSG00000128928	ENST00000487418	1272
JAG1	monoallelic	ENSG00000101384	ENST00000254958	3657
JAGN1	biallelic	ENSG00000171135	ENST00000647897	552
JAK3	biallelic	ENSG00000105639	ENST00000458235	3375
JAM3	biallelic	ENSG00000166086	ENST00000299106	933
JARID2	monoallelic	ENSG00000008083	ENST00000341776	3741
KANSL1	monoallelic	ENSG00000120071	ENST00000432791	3318
KARS1	biallelic	ENSG00000065427	ENST00000302445	1794
KAT5	monoallelic	ENSG00000172977	ENST00000341318	1641
KAT6A	monoallelic	ENSG00000083168	ENST00000265713	6015
KAT6B	monoallelic	ENSG00000156650	ENST00000287239	6222
KATNB1	biallelic	ENSG00000140854	ENST00000379661	1968
KBTBD13	monoallelic	ENSG00000234438	ENST00000432196	1377
KCNA2	monoallelic	ENSG00000177301	ENST00000316361	1500
KCNB1	monoallelic	ENSG00000158445	ENST00000371741	2577
KCNC1	monoallelic	ENSG00000129159	ENST00000265969	1758
KCNC3	monoallelic	ENSG00000131398	ENST00000477616	2274
KCND3	monoallelic	ENSG00000171385	ENST00000302127	1968
KCNH1	monoallelic	ENSG00000143473	ENST00000271751	2970
KCNJ10	biallelic	ENSG00000177807	ENST00000644903	1140
KCNJ11	biallelic	ENSG00000187486	ENST00000339994	1173
KCNJ11	monoallelic	ENSG00000187486	ENST00000339994	1173
KCNJ6	monoallelic	ENSG00000157542	ENST00000609713	1272
KCNJ8	monoallelic	ENSG00000121361	ENST00000240662	1275
KCNK3	monoallelic	ENSG00000171303	ENST00000302909	1185
KCNK4	monoallelic	ENSG00000182450	ENST00000422670	1182
KCNN3	monoallelic	ENSG00000143603	ENST00000271915	2196
KCNQ1	biallelic	ENSG00000053918	ENST00000155840	2031
KCNQ2	monoallelic	ENSG00000075043	ENST00000359125	2619
KCNQ3	monoallelic	ENSG00000184156	ENST00000388996	2619
KCNQ5	monoallelic	ENSG00000185760	ENST00000370398	2799
KCNT1	monoallelic	ENSG00000107147	ENST00000371757	3708
KCTD1	monoallelic	ENSG00000134504	ENST00000580059	2598
KCTD7	biallelic	ENSG00000243335	ENST00000639828	870
KDELR2	biallelic	ENSG00000136240	ENST00000258739	639
KDM1A	monoallelic	ENSG00000004487	ENST00000400181	2631
KDM3B	monoallelic	ENSG00000120733	ENST00000314358	5286
KDM4B	monoallelic	ENSG00000127663	ENST00000159111	3291
KDM5B	biallelic	ENSG00000117139	ENST00000367265	4635
KDM5B	monoallelic	ENSG00000117139	ENST00000367265	4635
KDM6B	monoallelic	ENSG00000132510	ENST00000448097	4932
KIAA0586	biallelic	ENSG00000100578	ENST00000652326	4647
KIAA1109	biallelic	ENSG00000138688	ENST00000679879	15282
KIDINS220	biallelic	ENSG00000134313	ENST00000256707	5316
KIDINS220	monoallelic	ENSG00000134313	ENST00000256707	5316
KIF11	monoallelic	ENSG00000138160	ENST00000260731	3171
KIF14	biallelic	ENSG00000118193	ENST00000367350	4947
KIF1A	biallelic	ENSG00000130294	ENST00000498729	5376
KIF1A	monoallelic	ENSG00000130294	ENST00000498729	5376
KIF22	monoallelic	ENSG00000079616	ENST00000160827	1998
KIF2A	monoallelic	ENSG00000068796	ENST00000407818	2235
KIF5C	monoallelic	ENSG00000168280	ENST00000435030	2874
KIF7	biallelic	ENSG00000166813	ENST00000394412	4032
KIFBP	biallelic	ENSG00000198954	ENST00000361983	1866
KIT	monoallelic	ENSG00000157404	ENST00000288135	2931
KLF1	monoallelic	ENSG00000105610	ENST00000264834	1089
KLF7	monoallelic	ENSG00000118263	ENST00000309446	909
KLHL40	biallelic	ENSG00000157119	ENST00000287777	1866
KLHL7	biallelic	ENSG00000122550	ENST00000339077	1761
KMT2A	monoallelic	ENSG00000118058	ENST00000534358	11919
KMT2B	monoallelic	ENSG00000272333	ENST00000420124	8148
KMT2C	monoallelic	ENSG00000055609	ENST00000262189	14736
KMT2D	monoallelic	ENSG00000167548	ENST00000301067	16614
KMT2E	monoallelic	ENSG00000005483	ENST00000311117	5577
KMT5B	monoallelic	ENSG00000110066	ENST00000304363	2658
KPTN	biallelic	ENSG00000118162	ENST00000338134	1311
KRAS	monoallelic	ENSG00000133703	ENST00000311936	567
KRIT1	monoallelic	ENSG00000001631	ENST00000394505	2211
KRT74	monoallelic	ENSG00000170484	ENST00000305620	1590
L2HGDH	biallelic	ENSG00000087299	ENST00000267436	1392
LAMA1	biallelic	ENSG00000101680	ENST00000389658	9228
LAMA2	biallelic	ENSG00000196569	ENST00000421865	9369
LAMB1	biallelic	ENSG00000091136	ENST00000222399	5361
LAMC3	biallelic	ENSG00000050555	ENST00000361069	4728
LARGE1	biallelic	ENSG00000133424	ENST00000397394	2271
LARP7	biallelic	ENSG00000174720	ENST00000344442	1749
LARS2	biallelic	ENSG00000011376	ENST00000645846	2712
LBR	biallelic	ENSG00000143815	ENST00000272163	1848
LDB3	monoallelic	ENSG00000122367	ENST00000361373	2184
LEMD2	monoallelic	ENSG00000161904	ENST00000293760	1512
LEMD3	monoallelic	ENSG00000174106	ENST00000308330	2736
LFNG	biallelic	ENSG00000106003	ENST00000222725	1140
LGI4	biallelic	ENSG00000153902	ENST00000310123	1614
LHX3	biallelic	ENSG00000107187	ENST00000371748	1194
LHX4	monoallelic	ENSG00000121454	ENST00000263726	1173
LIAS	biallelic	ENSG00000121897	ENST00000640888	1119
LIG4	biallelic	ENSG00000174405	ENST00000442234	2736
LINGO1	biallelic	ENSG00000169783	ENST00000355300	1863
LINS1	biallelic	ENSG00000140471	ENST00000314742	2274
LIPN	biallelic	ENSG00000204020	ENST00000404459	1197
LIPT1	biallelic	ENSG00000144182	ENST00000651691	1122
LIPT2	biallelic	ENSG00000175536	ENST00000310109	696
LMBRD1	biallelic	ENSG00000168216	ENST00000649934	1623
LMNA	biallelic	ENSG00000160789	ENST00000368300	1995
LMNA	monoallelic	ENSG00000160789	ENST00000368300	1995
LMNB1	monoallelic	ENSG00000113368	ENST00000261366	1761
LMNB2	monoallelic	ENSG00000176619	ENST00000325327	1863
LMOD3	biallelic	ENSG00000163380	ENST00000420581	1683
LMX1B	monoallelic	ENSG00000136944	ENST00000373474	1209
LONP1	biallelic	ENSG00000196365	ENST00000360614	2880
LRAT	biallelic	ENSG00000121207	ENST00000336356	693
LRBA	biallelic	ENSG00000198589	ENST00000651943	8559
LRIG2	biallelic	ENSG00000198799	ENST00000361127	3198
LRIT3	biallelic	ENSG00000183423	ENST00000594814	2040
LRP2	biallelic	ENSG00000081479	ENST00000649046	13968
LRP4	biallelic	ENSG00000134569	ENST00000378623	5718
LRP5	biallelic	ENSG00000162337	ENST00000294304	4848
LRP5	monoallelic	ENSG00000162337	ENST00000294304	4848
LRPPRC	biallelic	ENSG00000138095	ENST00000260665	4185
LRRC56	biallelic	ENSG00000161328	ENST00000270115	1629
LRRC6	biallelic	ENSG00000129295	ENST00000620350	1401
LTBP2	biallelic	ENSG00000119681	ENST00000261978	5466
LTBP3	biallelic	ENSG00000168056	ENST00000301873	3912
LYST	biallelic	ENSG00000143669	ENST00000389793	11406
LZTR1	biallelic	ENSG00000099949	ENST00000646124	2523
LZTR1	monoallelic	ENSG00000099949	ENST00000646124	2523
MAB21L1	biallelic	ENSG00000180660	ENST00000379919	1080
MAB21L2	biallelic	ENSG00000181541	ENST00000317605	1080
MAB21L2	monoallelic	ENSG00000181541	ENST00000317605	1080
MACF1	monoallelic	ENSG00000127603	ENST00000564288	22668
MADD	biallelic	ENSG00000110514	ENST00000402192	4764
MAF	monoallelic	ENSG00000178573	ENST00000326043	1212
MAFB	monoallelic	ENSG00000204103	ENST00000373313	972
MAN1B1	biallelic	ENSG00000177239	ENST00000371589	2100
MAN2B1	biallelic	ENSG00000104774	ENST00000456935	3036
MANBA	biallelic	ENSG00000109323	ENST00000647097	2640
MAP2K1	monoallelic	ENSG00000169032	ENST00000307102	1182
MAP2K2	monoallelic	ENSG00000126934	ENST00000262948	1203
MAP3K1	monoallelic	ENSG00000095015	ENST00000399503	4539
MAP3K7	monoallelic	ENSG00000135341	ENST00000369329	1821
MAPK1	monoallelic	ENSG00000100030	ENST00000215832	1083
MAPK8IP3	monoallelic	ENSG00000138834	ENST00000610761	4014
MAPKAPK5	biallelic	ENSG00000089022	ENST00000550735	1416
MAPRE2	biallelic	ENSG00000166974	ENST00000300249	984
MASP1	biallelic	ENSG00000127241	ENST00000296280	2187
MAST1	monoallelic	ENSG00000105613	ENST00000251472	4713
MAT1A	biallelic	ENSG00000151224	ENST00000372213	1188
MATN3	monoallelic	ENSG00000132031	ENST00000407540	1461
MBD5	monoallelic	ENSG00000204406	ENST00000642680	5184
MBOAT7	biallelic	ENSG00000125505	ENST00000245615	1419
MC2R	biallelic	ENSG00000185231	ENST00000327606	894
MCCC1	biallelic	ENSG00000078070	ENST00000265594	2178
MCCC2	biallelic	ENSG00000131844	ENST00000340941	1692
MCEE	biallelic	ENSG00000124370	ENST00000244217	531
MCOLN1	biallelic	ENSG00000090674	ENST00000264079	1743
MCPH1	biallelic	ENSG00000147316	ENST00000344683	2508
MDH2	biallelic	ENSG00000146701	ENST00000315758	1017
MECOM	monoallelic	ENSG00000085276	ENST00000651503	3720
MECR	biallelic	ENSG00000116353	ENST00000263702	1122
MED13	monoallelic	ENSG00000108510	ENST00000397786	6525
MED13L	monoallelic	ENSG00000123066	ENST00000281928	6633
MED17	biallelic	ENSG00000042429	ENST00000251871	1956
MED25	biallelic	ENSG00000104973	ENST00000312865	2244
MED27	biallelic	ENSG00000160563	ENST00000292035	936
MEF2C	monoallelic	ENSG00000081189	ENST00000504921	1422
MEGF10	biallelic	ENSG00000145794	ENST00000503335	3423
MEGF8	biallelic	ENSG00000105429	ENST00000251268	8538
MEIS2	monoallelic	ENSG00000134138	ENST00000561208	1434
MEOX1	biallelic	ENSG00000005102	ENST00000318579	765
MESD	biallelic	ENSG00000117899	ENST00000261758	705
MESP2	biallelic	ENSG00000188095	ENST00000341735	1194
METTL23	biallelic	ENSG00000181038	ENST00000341249	573
METTL5	biallelic	ENSG00000138382	ENST00000260953	630
MFF	biallelic	ENSG00000168958	ENST00000304593	876
MFN2	monoallelic	ENSG00000116688	ENST00000235329	2274
MFRP	biallelic	ENSG00000235718	ENST00000619721	1740
MFSD2A	biallelic	ENSG00000168389	ENST00000372811	1593
MFSD8	biallelic	ENSG00000164073	ENST00000641686	1557
MGAT2	biallelic	ENSG00000168282	ENST00000305386	1344
MGP	biallelic	ENSG00000111341	ENST00000539261	312
MIB1	monoallelic	ENSG00000101752	ENST00000261537	3021
MICU1	biallelic	ENSG00000107745	ENST00000361114	1431
MITF	biallelic	ENSG00000187098	ENST00000352241	1581
MITF	monoallelic	ENSG00000187098	ENST00000352241	1581
MKKS	biallelic	ENSG00000125863	ENST00000347364	1713
MKS1	biallelic	ENSG00000011143	ENST00000393119	1680
MLC1	biallelic	ENSG00000100427	ENST00000311597	1134
MLYCD	biallelic	ENSG00000103150	ENST00000262430	1482
MMAA	biallelic	ENSG00000151611	ENST00000649156	1257
MMAB	biallelic	ENSG00000139428	ENST00000545712	753
MMACHC	biallelic	ENSG00000132763	ENST00000401061	849
MMADHC	biallelic	ENSG00000168288	ENST00000303319	891
MMP13	biallelic	ENSG00000137745	ENST00000260302	1416
MMP13	monoallelic	ENSG00000137745	ENST00000260302	1416
MMP21	biallelic	ENSG00000154485	ENST00000368808	1710
MMUT	biallelic	ENSG00000146085	ENST00000274813	2253
MN1	monoallelic	ENSG00000169184	ENST00000302326	3963
MNX1	monoallelic	ENSG00000130675	ENST00000252971	1206
MOCS1	biallelic	ENSG00000124615	ENST00000340692	1911
MOCS2	biallelic	ENSG00000164172	ENST00000396954	567
MOGS	biallelic	ENSG00000115275	ENST00000448666	2514
MORC2	monoallelic	ENSG00000133422	ENST00000397641	3099
MPDU1	biallelic	ENSG00000129255	ENST00000250124	744
MPI	biallelic	ENSG00000178802	ENST00000352410	1272
MPLKIP	biallelic	ENSG00000168303	ENST00000306984	540
MPV17	biallelic	ENSG00000115204	ENST00000380044	531
MPZ	monoallelic	ENSG00000158887	ENST00000533357	747
MRAS	monoallelic	ENSG00000158186	ENST00000423968	627
MRE11	biallelic	ENSG00000020922	ENST00000323929	2127
MRPS2	biallelic	ENSG00000122140	ENST00000241600	891
MRPS22	biallelic	ENSG00000175110	ENST00000680020	1083
MRPS34	biallelic	ENSG00000074071	ENST00000397375	657
MSL2	monoallelic	ENSG00000174579	ENST00000309993	1734
MSX1	monoallelic	ENSG00000163132	ENST00000382723	912
MSX2	monoallelic	ENSG00000120149	ENST00000239243	804
MTHFR	biallelic	ENSG00000177000	ENST00000376590	1971
MTO1	biallelic	ENSG00000135297	ENST00000498286	2079
MTOR	monoallelic	ENSG00000198793	ENST00000361445	7650
MTR	biallelic	ENSG00000116984	ENST00000366577	3798
MTRR	biallelic	ENSG00000124275	ENST00000440940	2097
MYBPC1	biallelic	ENSG00000196091	ENST00000361466	3516
MYBPC1	monoallelic	ENSG00000196091	ENST00000361466	3516
MYCN	monoallelic	ENSG00000134323	ENST00000281043	1395
MYF5	biallelic	ENSG00000111049	ENST00000228644	768
MYH3	biallelic	ENSG00000109063	ENST00000583535	5823
MYH3	monoallelic	ENSG00000109063	ENST00000583535	5823
MYH6	monoallelic	ENSG00000197616	ENST00000405093	5820
MYH8	monoallelic	ENSG00000133020	ENST00000403437	5814
MYH9	monoallelic	ENSG00000100345	ENST00000216181	5883
MYLK	biallelic	ENSG00000065534	ENST00000360304	5745
MYLPF	biallelic	ENSG00000180209	ENST00000322861	510
MYO18B	biallelic	ENSG00000133454	ENST00000335473	7704
MYO5A	biallelic	ENSG00000197535	ENST00000399233	5643
MYO5B	biallelic	ENSG00000167306	ENST00000285039	5547
MYO7A	biallelic	ENSG00000137474	ENST00000409709	6648
MYOCD	biallelic	ENSG00000141052	ENST00000425538	2961
MYRF	monoallelic	ENSG00000124920	ENST00000278836	3456
MYT1L	monoallelic	ENSG00000186487	ENST00000647738	3561
NAA15	monoallelic	ENSG00000164134	ENST00000296543	2601
NACC1	monoallelic	ENSG00000160877	ENST00000292431	1584
NADSYN1	biallelic	ENSG00000172890	ENST00000319023	2121
NAGA	biallelic	ENSG00000198951	ENST00000396398	1236
NAGLU	biallelic	ENSG00000108784	ENST00000225927	2232
NAGS	biallelic	ENSG00000161653	ENST00000293404	1605
NALCN	biallelic	ENSG00000102452	ENST00000251127	5217
NALCN	monoallelic	ENSG00000102452	ENST00000251127	5217
NANS	biallelic	ENSG00000095380	ENST00000210444	1080
NAPB	biallelic	ENSG00000125814	ENST00000377026	897
NARS1	biallelic	ENSG00000134440	ENST00000256854	1647
NARS1	monoallelic	ENSG00000134440	ENST00000256854	1647
NAXD	biallelic	ENSG00000213995	ENST00000680254	990
NAXE	biallelic	ENSG00000163382	ENST00000368235	867
NBAS	biallelic	ENSG00000151779	ENST00000281513	7116
NBEA	monoallelic	ENSG00000172915	ENST00000379939	8904
NBN	biallelic	ENSG00000104320	ENST00000265433	2265
NCAPG2	biallelic	ENSG00000146918	ENST00000356309	3432
NCDN	monoallelic	ENSG00000020129	ENST00000373243	2190
NDE1	biallelic	ENSG00000072864	ENST00000396354	1008
NDNF	monoallelic	ENSG00000173376	ENST00000379692	1707
NDUFA10	biallelic	ENSG00000130414	ENST00000252711	1068
NDUFA6	biallelic	ENSG00000184983	ENST00000498737	387
NDUFA8	biallelic	ENSG00000119421	ENST00000373768	519
NDUFAF2	biallelic	ENSG00000164182	ENST00000296597	510
NDUFAF8	biallelic	ENSG00000224877	ENST00000431388	225
NDUFB8	biallelic	ENSG00000166136	ENST00000299166	561
NDUFS1	biallelic	ENSG00000023228	ENST00000233190	2184
NDUFS4	biallelic	ENSG00000164258	ENST00000296684	528
NDUFS7	biallelic	ENSG00000115286	ENST00000233627	642
NDUFS8	biallelic	ENSG00000110717	ENST00000313468	633
NDUFV1	biallelic	ENSG00000167792	ENST00000322776	1395
NEB	biallelic	ENSG00000183091	ENST00000397345	25578
NECTIN4	biallelic	ENSG00000143217	ENST00000368012	1533
NEDD4L	monoallelic	ENSG00000049759	ENST00000400345	2928
NEK1	biallelic	ENSG00000137601	ENST00000507142	3861
NEK8	biallelic	ENSG00000160602	ENST00000268766	2079
NEU1	biallelic	ENSG00000204386	ENST00000375631	1248
NF1	monoallelic	ENSG00000196712	ENST00000358273	8520
NFE2L2	monoallelic	ENSG00000116044	ENST00000397062	1818
NFIA	monoallelic	ENSG00000162599	ENST00000403491	1530
NFIB	monoallelic	ENSG00000147862	ENST00000380953	1485
NFIX	monoallelic	ENSG00000008441	ENST00000592199	1509
NFU1	biallelic	ENSG00000169599	ENST00000410022	765
NGLY1	biallelic	ENSG00000151092	ENST00000280700	1965
NHP2	biallelic	ENSG00000145912	ENST00000274606	462
NIPBL	monoallelic	ENSG00000164190	ENST00000282516	8415
NKX2-1	monoallelic	ENSG00000136352	ENST00000354822	1206
NKX2-5	monoallelic	ENSG00000183072	ENST00000329198	975
NKX3-2	biallelic	ENSG00000109705	ENST00000382438	1002
NKX6-2	biallelic	ENSG00000148826	ENST00000368592	834
NMNAT1	biallelic	ENSG00000173614	ENST00000377205	840
NODAL	monoallelic	ENSG00000156574	ENST00000287139	1044
NOG	monoallelic	ENSG00000183691	ENST00000332822	699
NOTCH1	monoallelic	ENSG00000148400	ENST00000651671	7668
NOTCH2	monoallelic	ENSG00000134250	ENST00000256646	7416
NOVA2	monoallelic	ENSG00000104967	ENST00000263257	1479
NPC1	biallelic	ENSG00000141458	ENST00000269228	3837
NPC2	biallelic	ENSG00000119655	ENST00000555619	456
NPHP1	biallelic	ENSG00000144061	ENST00000445609	2034
NPHP3	biallelic	ENSG00000113971	ENST00000337331	3993
NPHP4	biallelic	ENSG00000131697	ENST00000378156	4281
NPHS1	biallelic	ENSG00000161270	ENST00000378910	3726
NPHS2	biallelic	ENSG00000116218	ENST00000367615	1152
NPM1	monoallelic	ENSG00000181163	ENST00000296930	885
NPR2	biallelic	ENSG00000159899	ENST00000342694	3144
NPR3	biallelic	ENSG00000113389	ENST00000265074	1626
NR2F1	monoallelic	ENSG00000175745	ENST00000327111	1272
NR2F2	monoallelic	ENSG00000185551	ENST00000394166	1245
NR4A2	monoallelic	ENSG00000153234	ENST00000339562	1797
NR5A1	monoallelic	ENSG00000136931	ENST00000373588	1386
NRAS	monoallelic	ENSG00000213281	ENST00000369535	570
NRROS	biallelic	ENSG00000174004	ENST00000328557	2079
NRXN1	biallelic	ENSG00000179915	ENST00000401669	4524
NRXN1	monoallelic	ENSG00000179915	ENST00000401669	4524
NRXN2	monoallelic	ENSG00000110076	ENST00000265459	5139
NSD1	monoallelic	ENSG00000165671	ENST00000439151	8091
NSD2	monoallelic	ENSG00000109685	ENST00000508803	4098
NSUN2	biallelic	ENSG00000037474	ENST00000264670	2304
NT5C3A	biallelic	ENSG00000122643	ENST00000610140	996
NTNG2	biallelic	ENSG00000196358	ENST00000393229	1593
NTRK1	biallelic	ENSG00000198400	ENST00000524377	2391
NTRK2	monoallelic	ENSG00000148053	ENST00000277120	2517
NUBPL	biallelic	ENSG00000151413	ENST00000281081	960
NUDT2	biallelic	ENSG00000164978	ENST00000379158	444
NUP133	biallelic	ENSG00000069248	ENST00000261396	3471
NUP214	biallelic	ENSG00000126883	ENST00000359428	6273
NUP62	biallelic	ENSG00000213024	ENST00000352066	1569
NUS1	monoallelic	ENSG00000153989	ENST00000368494	882
OBSL1	biallelic	ENSG00000124006	ENST00000404537	5691
OCLN	biallelic	ENSG00000197822	ENST00000396442	1569
ODAD1	biallelic	ENSG00000105479	ENST00000674294	2124
ODAD2	biallelic	ENSG00000169126	ENST00000305242	3135
ODAD3	biallelic	ENSG00000198003	ENST00000356392	1788
ODAD4	biallelic	ENSG00000204815	ENST00000377540	2019
ODAPH	biallelic	ENSG00000174792	ENST00000311623	393
ODC1	monoallelic	ENSG00000115758	ENST00000234111	1386
ORC1	biallelic	ENSG00000085840	ENST00000371568	2586
ORC4	biallelic	ENSG00000115947	ENST00000392857	1311
ORC6	biallelic	ENSG00000091651	ENST00000219097	759
OSGEP	biallelic	ENSG00000092094	ENST00000206542	1008
OTOGL	biallelic	ENSG00000165899	ENST00000547103	7062
OTUD6B	biallelic	ENSG00000155100	ENST00000404789	882
OTULIN	biallelic	ENSG00000154124	ENST00000284274	1059
OTX2	monoallelic	ENSG00000165588	ENST00000672264	894
OXCT1	biallelic	ENSG00000083720	ENST00000196371	1563
OXR1	biallelic	ENSG00000164830	ENST00000517566	2622
P3H1	biallelic	ENSG00000117385	ENST00000296388	2211
P4HB	monoallelic	ENSG00000185624	ENST00000331483	1527
P4HTM	biallelic	ENSG00000178467	ENST00000383729	1509
PACS1	monoallelic	ENSG00000175115	ENST00000320580	2892
PACS2	monoallelic	ENSG00000179364	ENST00000447393	2715
PAFAH1B1	monoallelic	ENSG00000007168	ENST00000397195	1233
PAH	biallelic	ENSG00000171759	ENST00000553106	1359
PAK1	monoallelic	ENSG00000149269	ENST00000356341	1638
PALB2	biallelic	ENSG00000083093	ENST00000261584	3561
PAPSS2	biallelic	ENSG00000198682	ENST00000456849	1860
PARN	biallelic	ENSG00000140694	ENST00000437198	1920
PAX2	monoallelic	ENSG00000075891	ENST00000355243	1185
PAX3	monoallelic	ENSG00000135903	ENST00000392070	1455
PAX6	monoallelic	ENSG00000007372	ENST00000640368	1311
PAX8	monoallelic	ENSG00000125618	ENST00000429538	1353
PAX9	monoallelic	ENSG00000198807	ENST00000361487	1026
PBX1	monoallelic	ENSG00000185630	ENST00000420696	1293
PC	biallelic	ENSG00000173599	ENST00000393960	3537
PCARE	biallelic	ENSG00000179270	ENST00000331664	3867
PCBD1	biallelic	ENSG00000166228	ENST00000299299	315
PCCA	biallelic	ENSG00000175198	ENST00000376285	2187
PCCB	biallelic	ENSG00000114054	ENST00000251654	1620
PCDH12	biallelic	ENSG00000113555	ENST00000231484	3555
PCGF2	monoallelic	ENSG00000277258	ENST00000620225	1035
PCNT	biallelic	ENSG00000160299	ENST00000359568	10011
PCYT1A	biallelic	ENSG00000161217	ENST00000431016	1104
PCYT2	biallelic	ENSG00000185813	ENST00000538936	1170
PDCD10	monoallelic	ENSG00000114209	ENST00000392750	639
PDE10A	monoallelic	ENSG00000112541	ENST00000539869	3168
PDE4D	monoallelic	ENSG00000113448	ENST00000340635	2430
PDE6G	biallelic	ENSG00000185527	ENST00000331056	264
PDE6H	biallelic	ENSG00000139053	ENST00000266395	252
PDGFRB	monoallelic	ENSG00000113721	ENST00000261799	3321
PDHX	biallelic	ENSG00000110435	ENST00000227868	1506
PDSS1	biallelic	ENSG00000148459	ENST00000376215	1248
PDSS2	biallelic	ENSG00000164494	ENST00000369037	1200
PEPD	biallelic	ENSG00000124299	ENST00000244137	1482
PET100	biallelic	ENSG00000229833	ENST00000594797	222
PEX1	biallelic	ENSG00000127980	ENST00000248633	3852
PEX10	biallelic	ENSG00000157911	ENST00000447513	981
PEX11B	biallelic	ENSG00000131779	ENST00000369306	780
PEX12	biallelic	ENSG00000108733	ENST00000225873	1080
PEX13	biallelic	ENSG00000162928	ENST00000295030	1212
PEX14	biallelic	ENSG00000142655	ENST00000356607	1134
PEX16	biallelic	ENSG00000121680	ENST00000378750	1011
PEX19	biallelic	ENSG00000162735	ENST00000368072	900
PEX2	biallelic	ENSG00000164751	ENST00000357039	918
PEX26	biallelic	ENSG00000215193	ENST00000399744	918
PEX3	biallelic	ENSG00000034693	ENST00000367591	1122
PEX5	biallelic	ENSG00000139197	ENST00000675855	1920
PEX6	biallelic	ENSG00000124587	ENST00000304611	2943
PEX7	biallelic	ENSG00000112357	ENST00000318471	972
PGAP1	biallelic	ENSG00000197121	ENST00000354764	2769
PGAP2	biallelic	ENSG00000148985	ENST00000278243	948
PGAP3	biallelic	ENSG00000161395	ENST00000300658	963
PGM1	biallelic	ENSG00000079739	ENST00000371084	1689
PGM3	biallelic	ENSG00000013375	ENST00000513973	1629
PHACTR1	monoallelic	ENSG00000112137	ENST00000332995	1743
PHF21A	monoallelic	ENSG00000135365	ENST00000676320	2046
PHGDH	biallelic	ENSG00000092621	ENST00000641023	1602
PHIP	monoallelic	ENSG00000146247	ENST00000275034	5466
PHOX2B	monoallelic	ENSG00000109132	ENST00000226382	945
PIBF1	biallelic	ENSG00000083535	ENST00000326291	2274
PIDD1	biallelic	ENSG00000177595	ENST00000347755	2733
PIEZO1	biallelic	ENSG00000103335	ENST00000301015	7566
PIEZO2	biallelic	ENSG00000154864	ENST00000674853	8598
PIEZO2	monoallelic	ENSG00000154864	ENST00000674853	8598
PIGB	biallelic	ENSG00000069943	ENST00000164305	1665
PIGG	biallelic	ENSG00000174227	ENST00000453061	2952
PIGH	biallelic	ENSG00000100564	ENST00000216452	567
PIGK	biallelic	ENSG00000142892	ENST00000370812	1188
PIGL	biallelic	ENSG00000108474	ENST00000225609	759
PIGN	biallelic	ENSG00000197563	ENST00000640252	2796
PIGO	biallelic	ENSG00000165282	ENST00000378617	3270
PIGS	biallelic	ENSG00000087111	ENST00000308360	1668
PIGT	biallelic	ENSG00000124155	ENST00000279036	1737
PIGU	biallelic	ENSG00000101464	ENST00000217446	1308
PIGV	biallelic	ENSG00000060642	ENST00000674202	1482
PIGY	biallelic	ENSG00000255072	ENST00000527353	216
PIK3R1	biallelic	ENSG00000145675	ENST00000521381	2175
PIK3R1	monoallelic	ENSG00000145675	ENST00000521381	2175
PIK3R2	monoallelic	ENSG00000105647	ENST00000222254	2187
PITX1	monoallelic	ENSG00000069011	ENST00000265340	945
PITX2	monoallelic	ENSG00000164093	ENST00000644743	975
PITX3	monoallelic	ENSG00000107859	ENST00000370002	909
PKD1L1	biallelic	ENSG00000158683	ENST00000289672	8550
PKHD1	biallelic	ENSG00000170927	ENST00000371117	12225
PLA2G6	biallelic	ENSG00000184381	ENST00000332509	2421
PLAA	biallelic	ENSG00000137055	ENST00000397292	2388
PLCB1	biallelic	ENSG00000182621	ENST00000338037	3651
PLCB4	monoallelic	ENSG00000101333	ENST00000378473	3621
PLCE1	biallelic	ENSG00000138193	ENST00000371380	6909
PLK4	biallelic	ENSG00000142731	ENST00000270861	2913
PLOD1	biallelic	ENSG00000083444	ENST00000196061	2184
PLOD2	biallelic	ENSG00000152952	ENST00000282903	2277
PLPBP	biallelic	ENSG00000147471	ENST00000328195	828
PMM2	biallelic	ENSG00000140650	ENST00000268261	741
PMPCB	biallelic	ENSG00000105819	ENST00000249269	1470
PMS2	biallelic	ENSG00000122512	ENST00000265849	2589
PNKP	biallelic	ENSG00000039650	ENST00000322344	1566
PNPLA1	biallelic	ENSG00000180316	ENST00000636260	1719
PNPLA2	biallelic	ENSG00000177666	ENST00000336615	1515
PNPLA6	biallelic	ENSG00000032444	ENST00000600737	4098
PNPT1	biallelic	ENSG00000138035	ENST00000447944	2352
POC1A	biallelic	ENSG00000164087	ENST00000296484	1224
POC1B	biallelic	ENSG00000139323	ENST00000313546	1437
POGZ	monoallelic	ENSG00000143442	ENST00000271715	4233
POLD1	monoallelic	ENSG00000062822	ENST00000440232	3324
POLG	biallelic	ENSG00000140521	ENST00000268124	3720
POLR1A	monoallelic	ENSG00000068654	ENST00000263857	5163
POLR1C	biallelic	ENSG00000171453	ENST00000642195	1041
POLR1D	monoallelic	ENSG00000186184	ENST00000302979	402
POLR2A	monoallelic	ENSG00000181222	ENST00000674977	5913
POLR3A	biallelic	ENSG00000148606	ENST00000372371	4173
POLR3B	biallelic	ENSG00000013503	ENST00000228347	3402
POLR3B	monoallelic	ENSG00000013503	ENST00000228347	3402
POMGNT1	biallelic	ENSG00000085998	ENST00000371984	1983
POMGNT2	biallelic	ENSG00000144647	ENST00000344697	1743
POMK	biallelic	ENSG00000185900	ENST00000331373	1053
POMT1	biallelic	ENSG00000130714	ENST00000402686	2178
POMT2	biallelic	ENSG00000009830	ENST00000261534	2253
POU1F1	biallelic	ENSG00000064835	ENST00000350375	876
POU3F3	monoallelic	ENSG00000198914	ENST00000361360	1503
PPA2	biallelic	ENSG00000138777	ENST00000341695	1005
PPIL1	biallelic	ENSG00000137168	ENST00000373699	501
PPM1D	monoallelic	ENSG00000170836	ENST00000305921	1818
PPP1CB	monoallelic	ENSG00000213639	ENST00000395366	984
PPP1R12A	monoallelic	ENSG00000058272	ENST00000450142	3093
PPP1R13L	biallelic	ENSG00000104881	ENST00000360957	2487
PPP1R21	biallelic	ENSG00000162869	ENST00000294952	2343
PPP2CA	monoallelic	ENSG00000113575	ENST00000481195	930
PPP2R1A	monoallelic	ENSG00000105568	ENST00000322088	1770
PPP2R5D	monoallelic	ENSG00000112640	ENST00000485511	1809
PPP3CA	monoallelic	ENSG00000138814	ENST00000394854	1566
PPT1	biallelic	ENSG00000131238	ENST00000642050	921
PRDM12	biallelic	ENSG00000130711	ENST00000253008	1104
PREPL	biallelic	ENSG00000138078	ENST00000409411	1917
PRIM1	biallelic	ENSG00000198056	ENST00000338193	1263
PRKACA	monoallelic	ENSG00000072062	ENST00000308677	1056
PRKACB	monoallelic	ENSG00000142875	ENST00000370685	1197
PRKAR1A	monoallelic	ENSG00000108946	ENST00000589228	1146
PRKAR1B	monoallelic	ENSG00000188191	ENST00000537384	1146
PRKD1	monoallelic	ENSG00000184304	ENST00000331968	2739
PRMT7	biallelic	ENSG00000132600	ENST00000441236	2079
PROP1	biallelic	ENSG00000175325	ENST00000308304	681
PRPF8	monoallelic	ENSG00000174231	ENST00000304992	7008
PRR12	monoallelic	ENSG00000126464	ENST00000418929	6111
PRRT2	biallelic	ENSG00000167371	ENST00000358758	1023
PRRT2	monoallelic	ENSG00000167371	ENST00000358758	1023
PRSS12	biallelic	ENSG00000164099	ENST00000296498	2628
PRSS56	biallelic	ENSG00000237412	ENST00000617714	1812
PRUNE1	biallelic	ENSG00000143363	ENST00000271620	1362
PSAP	biallelic	ENSG00000197746	ENST00000394936	1575
PSAT1	biallelic	ENSG00000135069	ENST00000376588	1113
PSMB8	biallelic	ENSG00000204264	ENST00000374882	831
PSMC5	monoallelic	ENSG00000087191	ENST00000310144	1221
PSPH	biallelic	ENSG00000146733	ENST00000275605	678
PTCH1	monoallelic	ENSG00000185920	ENST00000331920	4344
PTDSS1	monoallelic	ENSG00000156471	ENST00000517309	1422
PTEN	monoallelic	ENSG00000171862	ENST00000371953	1212
PTF1A	biallelic	ENSG00000168267	ENST00000376504	987
PTH	biallelic	ENSG00000152266	ENST00000282091	348
PTH1R	biallelic	ENSG00000160801	ENST00000449590	1782
PTH1R	monoallelic	ENSG00000160801	ENST00000449590	1782
PTHLH	monoallelic	ENSG00000087494	ENST00000545234	534
PTPN11	monoallelic	ENSG00000179295	ENST00000351677	1782
PTPN14	biallelic	ENSG00000152104	ENST00000366956	3564
PTRH2	biallelic	ENSG00000141378	ENST00000393038	540
PTS	biallelic	ENSG00000150787	ENST00000280362	438
PUF60	monoallelic	ENSG00000179950	ENST00000526683	1680
PURA	monoallelic	ENSG00000185129	ENST00000331327	969
PUS1	biallelic	ENSG00000177192	ENST00000376649	1284
PUS7	biallelic	ENSG00000091127	ENST00000469408	1986
PXDN	biallelic	ENSG00000130508	ENST00000252804	4440
PYCR1	biallelic	ENSG00000183010	ENST00000329875	960
PYCR2	biallelic	ENSG00000143811	ENST00000343818	963
PYGL	biallelic	ENSG00000100504	ENST00000216392	2544
PYROXD1	biallelic	ENSG00000121350	ENST00000240651	1503
QARS1	biallelic	ENSG00000172053	ENST00000306125	2328
QDPR	biallelic	ENSG00000151552	ENST00000281243	735
QRICH1	monoallelic	ENSG00000198218	ENST00000395443	2331
RAB11A	monoallelic	ENSG00000103769	ENST00000261890	651
RAB11B	monoallelic	ENSG00000185236	ENST00000328024	657
RAB14	monoallelic	ENSG00000119396	ENST00000373840	648
RAB18	biallelic	ENSG00000099246	ENST00000356940	621
RAB23	biallelic	ENSG00000112210	ENST00000468148	714
RAB3GAP1	biallelic	ENSG00000115839	ENST00000264158	2946
RAB3GAP2	biallelic	ENSG00000118873	ENST00000358951	4182
RAC1	monoallelic	ENSG00000136238	ENST00000348035	579
RAC3	monoallelic	ENSG00000169750	ENST00000306897	579
RAD21	monoallelic	ENSG00000164754	ENST00000297338	1896
RAD51C	biallelic	ENSG00000108384	ENST00000337432	1131
RAF1	monoallelic	ENSG00000132155	ENST00000442415	2007
RAI1	monoallelic	ENSG00000108557	ENST00000353383	5721
RALA	monoallelic	ENSG00000006451	ENST00000005257	621
RALGAPA1	biallelic	ENSG00000174373	ENST00000680220	7629
RAPSN	biallelic	ENSG00000165917	ENST00000298854	1239
RARB	biallelic	ENSG00000077092	ENST00000330688	1347
RARB	monoallelic	ENSG00000077092	ENST00000330688	1347
RARS1	biallelic	ENSG00000113643	ENST00000231572	1983
RARS2	biallelic	ENSG00000146282	ENST00000369536	1737
RAX	biallelic	ENSG00000134438	ENST00000334889	1041
RBM8A	biallelic	ENSG00000265241	ENST00000583313	525
RBPJ	monoallelic	ENSG00000168214	ENST00000355476	1464
RECQL4	biallelic	ENSG00000160957	ENST00000617875	3627
RELN	biallelic	ENSG00000189056	ENST00000428762	10383
RERE	monoallelic	ENSG00000142599	ENST00000400908	4701
RET	biallelic	ENSG00000165731	ENST00000355710	3345
RET	monoallelic	ENSG00000165731	ENST00000355710	3345
RETREG1	biallelic	ENSG00000154153	ENST00000306320	1494
RFT1	biallelic	ENSG00000163933	ENST00000296292	1626
RFX6	biallelic	ENSG00000185002	ENST00000332958	2787
RHOBTB2	monoallelic	ENSG00000008853	ENST00000251822	2184
RIMS2	biallelic	ENSG00000176406	ENST00000504942	4050
RIN2	biallelic	ENSG00000132669	ENST00000255006	2688
RINT1	biallelic	ENSG00000135249	ENST00000257700	2379
RIPK4	biallelic	ENSG00000183421	ENST00000332512	2355
RIT1	monoallelic	ENSG00000143622	ENST00000368323	660
RMND1	biallelic	ENSG00000155906	ENST00000444024	1350
RNASEH2A	biallelic	ENSG00000104889	ENST00000221486	900
RNASEH2B	biallelic	ENSG00000136104	ENST00000336617	939
RNASEH2C	biallelic	ENSG00000172922	ENST00000308418	495
RNASET2	biallelic	ENSG00000026297	ENST00000508775	771
RNF13	monoallelic	ENSG00000082996	ENST00000392894	1146
ROBO3	biallelic	ENSG00000154134	ENST00000397801	4161
ROBO4	monoallelic	ENSG00000154133	ENST00000306534	3024
ROGDI	biallelic	ENSG00000067836	ENST00000322048	864
ROR2	biallelic	ENSG00000169071	ENST00000375708	2832
ROR2	monoallelic	ENSG00000169071	ENST00000375708	2832
RORA	monoallelic	ENSG00000069667	ENST00000335670	1572
RPE65	biallelic	ENSG00000116745	ENST00000262340	1602
RPGRIP1	biallelic	ENSG00000092200	ENST00000400017	3861
RPGRIP1L	biallelic	ENSG00000103494	ENST00000647211	3948
RPL11	monoallelic	ENSG00000142676	ENST00000643754	537
RPL26	monoallelic	ENSG00000161970	ENST00000648839	438
RPS19	monoallelic	ENSG00000105372	ENST00000598742	438
RPS23	monoallelic	ENSG00000186468	ENST00000296674	432
RPS26	monoallelic	ENSG00000197728	ENST00000646449	348
RRAS	monoallelic	ENSG00000126458	ENST00000246792	657
RRAS2	monoallelic	ENSG00000133818	ENST00000256196	615
RRM2B	biallelic	ENSG00000048392	ENST00000251810	1056
RSPH1	biallelic	ENSG00000160188	ENST00000291536	930
RSPH3	biallelic	ENSG00000130363	ENST00000367069	1257
RSPO2	biallelic	ENSG00000147655	ENST00000276659	732
RSPO4	biallelic	ENSG00000101282	ENST00000217260	705
RSPRY1	biallelic	ENSG00000159579	ENST00000394420	1731
RSRC1	biallelic	ENSG00000174891	ENST00000611884	1005
RTEL1	biallelic	ENSG00000258366	ENST00000360203	3903
RTN4IP1	biallelic	ENSG00000130347	ENST00000369063	1191
RTTN	biallelic	ENSG00000176225	ENST00000640769	6681
RUNX2	monoallelic	ENSG00000124813	ENST00000647337	1566
RXYLT1	biallelic	ENSG00000118600	ENST00000261234	1332
RYR1	biallelic	ENSG00000196218	ENST00000359596	15117
SACS	biallelic	ENSG00000151835	ENST00000382292	13740
SALL1	monoallelic	ENSG00000103449	ENST00000251020	3975
SALL4	monoallelic	ENSG00000101115	ENST00000217086	3162
SAMD9	monoallelic	ENSG00000205413	ENST00000379958	4770
SAMHD1	biallelic	ENSG00000101347	ENST00000646673	1881
SARS2	biallelic	ENSG00000104835	ENST00000221431	1557
SATB1	monoallelic	ENSG00000182568	ENST00000338745	2292
SATB2	monoallelic	ENSG00000119042	ENST00000417098	2202
SBDS	biallelic	ENSG00000126524	ENST00000246868	753
SC5D	biallelic	ENSG00000109929	ENST00000264027	900
SCAF4	monoallelic	ENSG00000156304	ENST00000286835	3444
SCARF2	biallelic	ENSG00000244486	ENST00000622235	2601
SCN11A	monoallelic	ENSG00000168356	ENST00000302328	5376
SCN1A	monoallelic	ENSG00000144285	ENST00000674923	6030
SCN1B	monoallelic	ENSG00000105711	ENST00000262631	657
SCN2A	monoallelic	ENSG00000136531	ENST00000375437	6018
SCN3A	monoallelic	ENSG00000153253	ENST00000283254	6003
SCN4A	monoallelic	ENSG00000007314	ENST00000435607	5511
SCN8A	monoallelic	ENSG00000196876	ENST00000627620	5943
SCO1	biallelic	ENSG00000133028	ENST00000255390	906
SCO2	biallelic	ENSG00000284194	ENST00000395693	801
SCUBE3	biallelic	ENSG00000146197	ENST00000274938	2982
SCYL1	biallelic	ENSG00000142186	ENST00000270176	2427
SDCCAG8	biallelic	ENSG00000054282	ENST00000366541	2142
SDHA	biallelic	ENSG00000073578	ENST00000264932	1995
SDHAF1	biallelic	ENSG00000205138	ENST00000378887	348
SEC23B	biallelic	ENSG00000101310	ENST00000650089	2304
SEC24D	biallelic	ENSG00000150961	ENST00000280551	3099
SECISBP2	biallelic	ENSG00000187742	ENST00000375807	2565
SELENOI	biallelic	ENSG00000138018	ENST00000260585	1194
SELENON	biallelic	ENSG00000162430	ENST00000361547	1773
SEMA3A	biallelic	ENSG00000075213	ENST00000265362	2316
SEPSECS	biallelic	ENSG00000109618	ENST00000382103	1506
SET	monoallelic	ENSG00000119335	ENST00000322030	834
SETBP1	monoallelic	ENSG00000152217	ENST00000649279	4791
SETD1A	monoallelic	ENSG00000099381	ENST00000262519	5124
SETD1B	monoallelic	ENSG00000139718	ENST00000604567	5901
SETD2	monoallelic	ENSG00000181555	ENST00000409792	7695
SETD5	monoallelic	ENSG00000168137	ENST00000402198	4329
SF3B4	monoallelic	ENSG00000143368	ENST00000271628	1275
SGSH	biallelic	ENSG00000181523	ENST00000326317	1509
SH3PXD2B	biallelic	ENSG00000174705	ENST00000311601	2736
SHANK1	monoallelic	ENSG00000161681	ENST00000293441	6486
SHANK2	monoallelic	ENSG00000162105	ENST00000601538	5550
SHANK3	monoallelic	ENSG00000251322	ENST00000445220	4824
SHH	monoallelic	ENSG00000164690	ENST00000297261	1389
SHMT2	biallelic	ENSG00000182199	ENST00000328923	1515
SHOC2	monoallelic	ENSG00000108061	ENST00000369452	1749
SHROOM3	monoallelic	ENSG00000138771	ENST00000296043	5991
SIAH1	monoallelic	ENSG00000196470	ENST00000394725	849
SIK1	monoallelic	ENSG00000142178	ENST00000270162	2352
SIL1	biallelic	ENSG00000120725	ENST00000394817	1386
SIM1	monoallelic	ENSG00000112246	ENST00000369208	2301
SIN3A	monoallelic	ENSG00000169375	ENST00000394947	3822
SIX1	monoallelic	ENSG00000126778	ENST00000645694	855
SIX3	monoallelic	ENSG00000138083	ENST00000260653	999
SIX5	monoallelic	ENSG00000177045	ENST00000317578	2220
SKI	monoallelic	ENSG00000157933	ENST00000378536	2187
SKIV2L	biallelic	ENSG00000204351	ENST00000375394	3741
SLC10A7	biallelic	ENSG00000120519	ENST00000335472	1023
SLC12A6	biallelic	ENSG00000140199	ENST00000354181	3453
SLC13A5	biallelic	ENSG00000141485	ENST00000433363	1707
SLC17A5	biallelic	ENSG00000119899	ENST00000355773	1488
SLC19A3	biallelic	ENSG00000135917	ENST00000644224	1491
SLC1A2	monoallelic	ENSG00000110436	ENST00000278379	1725
SLC22A5	biallelic	ENSG00000197375	ENST00000245407	1674
SLC24A4	biallelic	ENSG00000140090	ENST00000532405	1869
SLC25A1	biallelic	ENSG00000100075	ENST00000215882	936
SLC25A15	biallelic	ENSG00000102743	ENST00000338625	906
SLC25A19	biallelic	ENSG00000125454	ENST00000416858	963
SLC25A20	biallelic	ENSG00000178537	ENST00000319017	906
SLC25A22	biallelic	ENSG00000177542	ENST00000628067	972
SLC25A24	monoallelic	ENSG00000085491	ENST00000565488	1434
SLC25A26	biallelic	ENSG00000144741	ENST00000354883	825
SLC25A38	biallelic	ENSG00000144659	ENST00000650617	915
SLC25A4	monoallelic	ENSG00000151729	ENST00000281456	897
SLC26A2	biallelic	ENSG00000155850	ENST00000286298	2220
SLC27A4	biallelic	ENSG00000167114	ENST00000300456	1932
SLC2A1	monoallelic	ENSG00000117394	ENST00000426263	1479
SLC2A10	biallelic	ENSG00000197496	ENST00000359271	1626
SLC2A2	biallelic	ENSG00000163581	ENST00000314251	1575
SLC33A1	biallelic	ENSG00000169359	ENST00000643144	1650
SLC35A1	biallelic	ENSG00000164414	ENST00000369552	1014
SLC35C1	biallelic	ENSG00000181830	ENST00000314134	1095
SLC35D1	biallelic	ENSG00000116704	ENST00000235345	1068
SLC39A13	biallelic	ENSG00000165915	ENST00000362021	1116
SLC39A8	biallelic	ENSG00000138821	ENST00000356736	1383
SLC45A1	biallelic	ENSG00000162426	ENST00000471889	2247
SLC46A1	biallelic	ENSG00000076351	ENST00000612814	1380
SLC4A1	biallelic	ENSG00000004939	ENST00000262418	2736
SLC4A1	monoallelic	ENSG00000004939	ENST00000262418	2736
SLC4A11	biallelic	ENSG00000088836	ENST00000642402	2628
SLC4A4	biallelic	ENSG00000080493	ENST00000264485	3240
SLC52A2	biallelic	ENSG00000185803	ENST00000643944	1338
SLC52A3	biallelic	ENSG00000101276	ENST00000645534	1410
SLC5A5	biallelic	ENSG00000105641	ENST00000222248	1932
SLC5A7	biallelic	ENSG00000115665	ENST00000264047	1743
SLC6A1	monoallelic	ENSG00000157103	ENST00000287766	1800
SLC6A17	biallelic	ENSG00000197106	ENST00000331565	2184
SLC6A3	biallelic	ENSG00000142319	ENST00000270349	1863
SLC6A5	biallelic	ENSG00000165970	ENST00000525748	2394
SLC6A9	biallelic	ENSG00000196517	ENST00000372310	1902
SLX4	biallelic	ENSG00000188827	ENST00000294008	5505
SMAD3	monoallelic	ENSG00000166949	ENST00000327367	1278
SMAD4	monoallelic	ENSG00000141646	ENST00000342988	1659
SMARCA2	monoallelic	ENSG00000080503	ENST00000349721	4773
SMARCA4	monoallelic	ENSG00000127616	ENST00000344626	4944
SMARCAL1	biallelic	ENSG00000138375	ENST00000357276	2865
SMARCB1	monoallelic	ENSG00000099956	ENST00000644036	1158
SMARCC2	monoallelic	ENSG00000139613	ENST00000550164	3738
SMARCD1	monoallelic	ENSG00000066117	ENST00000394963	1548
SMARCE1	monoallelic	ENSG00000073584	ENST00000348513	1236
SMC3	monoallelic	ENSG00000108055	ENST00000361804	3654
SMCHD1	monoallelic	ENSG00000101596	ENST00000320876	6018
SMG8	biallelic	ENSG00000167447	ENST00000300917	2976
SMG9	biallelic	ENSG00000105771	ENST00000270066	1563
SMO	biallelic	ENSG00000128602	ENST00000249373	2364
SMOC1	biallelic	ENSG00000198732	ENST00000361956	1308
SMOC2	biallelic	ENSG00000112562	ENST00000356284	1341
SMPD1	biallelic	ENSG00000166311	ENST00000342245	1896
SMPD4	biallelic	ENSG00000136699	ENST00000680298	2484
SNAP25	monoallelic	ENSG00000132639	ENST00000254976	621
SNAP29	biallelic	ENSG00000099940	ENST00000215730	777
SNRPB	monoallelic	ENSG00000125835	ENST00000381342	696
SNRPE	monoallelic	ENSG00000182004	ENST00000414487	279
SNX14	biallelic	ENSG00000135317	ENST00000314673	2841
SON	monoallelic	ENSG00000159140	ENST00000356577	7281
SOS1	monoallelic	ENSG00000115904	ENST00000402219	4002
SOX10	monoallelic	ENSG00000100146	ENST00000396884	1401
SOX11	monoallelic	ENSG00000176887	ENST00000322002	1326
SOX17	monoallelic	ENSG00000164736	ENST00000297316	1245
SOX2	monoallelic	ENSG00000181449	ENST00000325404	954
SOX4	monoallelic	ENSG00000124766	ENST00000244745	1425
SOX5	monoallelic	ENSG00000134532	ENST00000451604	2292
SOX6	monoallelic	ENSG00000110693	ENST00000683767	2487
SOX9	monoallelic	ENSG00000125398	ENST00000245479	1530
SPAG1	biallelic	ENSG00000104450	ENST00000388798	2781
SPARC	biallelic	ENSG00000113140	ENST00000231061	912
SPAST	monoallelic	ENSG00000021574	ENST00000315285	1851
SPATA5	biallelic	ENSG00000145375	ENST00000274008	2682
SPECC1L	monoallelic	ENSG00000100014	ENST00000314328	3354
SPEG	biallelic	ENSG00000072195	ENST00000312358	9804
SPEN	monoallelic	ENSG00000065526	ENST00000375759	10995
SPG11	biallelic	ENSG00000104133	ENST00000261866	7332
SPOP	monoallelic	ENSG00000121067	ENST00000504102	1125
SPR	biallelic	ENSG00000116096	ENST00000234454	786
SPRED1	monoallelic	ENSG00000166068	ENST00000299084	1335
SPTAN1	monoallelic	ENSG00000197694	ENST00000372739	7434
SPTBN2	biallelic	ENSG00000173898	ENST00000533211	7173
SPTBN2	monoallelic	ENSG00000173898	ENST00000533211	7173
SPTBN4	biallelic	ENSG00000160460	ENST00000598249	7695
SPTLC2	monoallelic	ENSG00000100596	ENST00000216484	1689
SRCAP	monoallelic	ENSG00000080603	ENST00000262518	9693
SRD5A3	biallelic	ENSG00000128039	ENST00000264228	957
SRP54	monoallelic	ENSG00000100883	ENST00000216774	1515
SRRM2	monoallelic	ENSG00000167978	ENST00000301740	8259
ST14	biallelic	ENSG00000149418	ENST00000278742	2568
ST3GAL3	biallelic	ENSG00000126091	ENST00000347631	1128
ST3GAL5	biallelic	ENSG00000115525	ENST00000638572	1257
STAG1	monoallelic	ENSG00000118007	ENST00000383202	3777
STAMBP	biallelic	ENSG00000124356	ENST00000394070	1275
STAR	biallelic	ENSG00000147465	ENST00000276449	858
STAT5B	biallelic	ENSG00000173757	ENST00000293328	2364
STIL	biallelic	ENSG00000123473	ENST00000371877	3867
STN1	biallelic	ENSG00000107960	ENST00000224950	1107
STRA6	biallelic	ENSG00000137868	ENST00000395105	2004
STRADA	biallelic	ENSG00000266173	ENST00000336174	1296
STX1B	monoallelic	ENSG00000099365	ENST00000215095	867
STXBP1	monoallelic	ENSG00000136854	ENST00000373299	1785
SUCLG1	biallelic	ENSG00000163541	ENST00000393868	1041
SUFU	biallelic	ENSG00000107882	ENST00000369902	1455
SUMF1	biallelic	ENSG00000144455	ENST00000272902	1125
SURF1	biallelic	ENSG00000148290	ENST00000371974	903
SUZ12	monoallelic	ENSG00000178691	ENST00000322652	2220
SYNE1	biallelic	ENSG00000131018	ENST00000367255	26394
SYNGAP1	monoallelic	ENSG00000197283	ENST00000646630	4032
SYT1	monoallelic	ENSG00000067715	ENST00000261205	1269
SYT2	biallelic	ENSG00000143858	ENST00000367268	1260
SZT2	biallelic	ENSG00000198198	ENST00000634258	10299
TAB2	monoallelic	ENSG00000055208	ENST00000637181	2082
TAC3	biallelic	ENSG00000166863	ENST00000458521	366
TACO1	biallelic	ENSG00000136463	ENST00000258975	894
TACR3	biallelic	ENSG00000169836	ENST00000304883	1398
TAF13	biallelic	ENSG00000197780	ENST00000338366	375
TANGO2	biallelic	ENSG00000183597	ENST00000327374	831
TAOK1	monoallelic	ENSG00000160551	ENST00000261716	3006
TAPT1	biallelic	ENSG00000169762	ENST00000405303	1704
TARS1	biallelic	ENSG00000113407	ENST00000265112	2172
TAT	biallelic	ENSG00000198650	ENST00000355962	1365
TBC1D20	biallelic	ENSG00000125875	ENST00000354200	1212
TBC1D23	biallelic	ENSG00000036054	ENST00000394144	2100
TBC1D24	biallelic	ENSG00000162065	ENST00000646147	1680
TBC1D2B	biallelic	ENSG00000167202	ENST00000300584	2892
TBCD	biallelic	ENSG00000141556	ENST00000355528	3579
TBCE	biallelic	ENSG00000284770	ENST00000642610	1584
TBCK	biallelic	ENSG00000145348	ENST00000394708	2682
TBL1XR1	monoallelic	ENSG00000177565	ENST00000457928	1545
TBR1	monoallelic	ENSG00000136535	ENST00000389554	2049
TBX1	monoallelic	ENSG00000184058	ENST00000649276	1515
TBX15	biallelic	ENSG00000092607	ENST00000369429	1809
TBX18	monoallelic	ENSG00000112837	ENST00000369663	1824
TBX20	monoallelic	ENSG00000164532	ENST00000408931	1344
TBX3	monoallelic	ENSG00000135111	ENST00000349155	2172
TBX4	monoallelic	ENSG00000121075	ENST00000644296	1641
TBX5	monoallelic	ENSG00000089225	ENST00000405440	1557
TBXAS1	biallelic	ENSG00000059377	ENST00000448866	1602
TCF12	monoallelic	ENSG00000140262	ENST00000333725	2121
TCF20	monoallelic	ENSG00000100207	ENST00000677622	5883
TCF4	monoallelic	ENSG00000196628	ENST00000354452	2016
TCF7L2	monoallelic	ENSG00000148737	ENST00000627217	1809
TCN2	biallelic	ENSG00000185339	ENST00000215838	1284
TCOF1	monoallelic	ENSG00000070814	ENST00000643257	4470
TCTN1	biallelic	ENSG00000204852	ENST00000397659	1779
TCTN2	biallelic	ENSG00000168778	ENST00000303372	2094
TCTN3	biallelic	ENSG00000119977	ENST00000371217	1824
TECPR2	biallelic	ENSG00000196663	ENST00000359520	4236
TEK	monoallelic	ENSG00000120156	ENST00000380036	3375
TELO2	biallelic	ENSG00000100726	ENST00000262319	2514
TERT	biallelic	ENSG00000164362	ENST00000310581	3399
TET3	biallelic	ENSG00000187605	ENST00000409262	5388
TET3	monoallelic	ENSG00000187605	ENST00000409262	5388
TFAP2A	monoallelic	ENSG00000137203	ENST00000379613	1320
TFAP2B	monoallelic	ENSG00000008196	ENST00000393655	1383
TGDS	biallelic	ENSG00000088451	ENST00000261296	1053
TGFB1	monoallelic	ENSG00000105329	ENST00000221930	1173
TGFB2	monoallelic	ENSG00000092969	ENST00000366930	1245
TGFB3	monoallelic	ENSG00000119699	ENST00000238682	1239
TGFBR1	monoallelic	ENSG00000106799	ENST00000374994	1512
TGFBR2	monoallelic	ENSG00000163513	ENST00000295754	1704
TGIF1	monoallelic	ENSG00000177426	ENST00000343820	819
TH	biallelic	ENSG00000180176	ENST00000352909	1494
THAP1	monoallelic	ENSG00000131931	ENST00000254250	642
THOC6	biallelic	ENSG00000131652	ENST00000326266	1026
THRA	monoallelic	ENSG00000126351	ENST00000450525	1233
TINF2	monoallelic	ENSG00000092330	ENST00000267415	1356
TK2	biallelic	ENSG00000166548	ENST00000544898	798
TKT	biallelic	ENSG00000163931	ENST00000462138	1872
TLK2	monoallelic	ENSG00000146872	ENST00000346027	2253
TMCO1	biallelic	ENSG00000143183	ENST00000367881	567
TMEM106B	monoallelic	ENSG00000106460	ENST00000396668	825
TMEM126B	biallelic	ENSG00000171204	ENST00000358867	693
TMEM165	biallelic	ENSG00000134851	ENST00000381334	975
TMEM216	biallelic	ENSG00000187049	ENST00000515837	438
TMEM237	biallelic	ENSG00000155755	ENST00000409883	1227
TMEM251	biallelic	ENSG00000153485	ENST00000415050	492
TMEM260	biallelic	ENSG00000070269	ENST00000261556	2124
TMEM63A	monoallelic	ENSG00000196187	ENST00000366835	2424
TMEM67	biallelic	ENSG00000164953	ENST00000453321	2988
TMEM70	biallelic	ENSG00000175606	ENST00000312184	783
TMEM94	biallelic	ENSG00000177728	ENST00000314256	4071
TMPRSS6	biallelic	ENSG00000187045	ENST00000676104	2409
TMTC3	biallelic	ENSG00000139324	ENST00000266712	2745
TMX2	biallelic	ENSG00000213593	ENST00000278422	891
TNFRSF13B	biallelic	ENSG00000240505	ENST00000261652	882
TNRC6B	monoallelic	ENSG00000100354	ENST00000454349	5502
TOE1	biallelic	ENSG00000132773	ENST00000372090	1533
TOGARAM1	biallelic	ENSG00000198718	ENST00000361462	5322
TOP3A	biallelic	ENSG00000177302	ENST00000321105	3006
TP53RK	biallelic	ENSG00000172315	ENST00000372114	762
TP63	monoallelic	ENSG00000073282	ENST00000264731	2043
TPM2	monoallelic	ENSG00000198467	ENST00000645482	855
TPP1	biallelic	ENSG00000166340	ENST00000299427	1692
TPP2	biallelic	ENSG00000134900	ENST00000376052	3789
TRAF7	monoallelic	ENSG00000131653	ENST00000326181	2013
TRAIP	biallelic	ENSG00000183763	ENST00000331456	1410
TRAPPC11	biallelic	ENSG00000168538	ENST00000334690	3402
TRAPPC12	biallelic	ENSG00000171853	ENST00000324266	2208
TRAPPC4	biallelic	ENSG00000196655	ENST00000533632	660
TRAPPC9	biallelic	ENSG00000167632	ENST00000438773	3447
TREX1	biallelic	ENSG00000213689	ENST00000625293	945
TRIM32	biallelic	ENSG00000119401	ENST00000450136	1962
TRIM37	biallelic	ENSG00000108395	ENST00000262294	2895
TRIM8	monoallelic	ENSG00000171206	ENST00000643721	1656
TRIO	monoallelic	ENSG00000038382	ENST00000344204	9294
TRIP11	biallelic	ENSG00000100815	ENST00000267622	5940
TRIP12	monoallelic	ENSG00000153827	ENST00000675903	6204
TRIP13	biallelic	ENSG00000071539	ENST00000166345	1299
TRIP4	biallelic	ENSG00000103671	ENST00000261884	1746
TRMT10A	biallelic	ENSG00000145331	ENST00000394876	1020
TRMT10C	biallelic	ENSG00000174173	ENST00000309922	1212
TRPM1	biallelic	ENSG00000134160	ENST00000256552	4878
TRPM3	monoallelic	ENSG00000083067	ENST00000677713	5160
TRPS1	monoallelic	ENSG00000104447	ENST00000395715	3885
TRPV3	monoallelic	ENSG00000167723	ENST00000576742	2373
TRPV4	monoallelic	ENSG00000111199	ENST00000261740	2616
TRPV6	biallelic	ENSG00000165125	ENST00000359396	2298
TRRAP	monoallelic	ENSG00000196367	ENST00000456197	11622
TSC1	monoallelic	ENSG00000165699	ENST00000298552	3495
TSC2	monoallelic	ENSG00000103197	ENST00000219476	5424
TSEN15	biallelic	ENSG00000198860	ENST00000645668	516
TSEN2	biallelic	ENSG00000154743	ENST00000284995	1398
TSEN34	biallelic	ENSG00000170892	ENST00000396388	933
TSEN54	biallelic	ENSG00000182173	ENST00000333213	1581
TSHB	biallelic	ENSG00000134200	ENST00000256592	417
TSHR	biallelic	ENSG00000165409	ENST00000298171	2295
TSHR	monoallelic	ENSG00000165409	ENST00000298171	2295
TTC19	biallelic	ENSG00000011295	ENST00000261647	1143
TTC37	biallelic	ENSG00000198677	ENST00000358746	4695
TTC5	biallelic	ENSG00000136319	ENST00000258821	1323
TTC7A	biallelic	ENSG00000068724	ENST00000319190	2577
TTC8	biallelic	ENSG00000165533	ENST00000380656	1548
TTI2	biallelic	ENSG00000129696	ENST00000431156	1527
TUBA1A	monoallelic	ENSG00000167552	ENST00000301071	1356
TUBA8	biallelic	ENSG00000183785	ENST00000330423	1350
TUBB	monoallelic	ENSG00000196230	ENST00000327892	1335
TUBB2A	monoallelic	ENSG00000137267	ENST00000333628	1338
TUBB2B	monoallelic	ENSG00000137285	ENST00000259818	1338
TUBB3	monoallelic	ENSG00000258947	ENST00000315491	1353
TUBB4A	monoallelic	ENSG00000104833	ENST00000264071	1335
TUBG1	monoallelic	ENSG00000131462	ENST00000251413	1356
TUBGCP2	biallelic	ENSG00000130640	ENST00000252936	2709
TUBGCP4	biallelic	ENSG00000137822	ENST00000564079	2001
TUBGCP6	biallelic	ENSG00000128159	ENST00000248846	5460
TUFM	biallelic	ENSG00000178952	ENST00000313511	1368
TUSC3	biallelic	ENSG00000104723	ENST00000503731	1047
TWIST1	monoallelic	ENSG00000122691	ENST00000242261	609
TWIST2	biallelic	ENSG00000233608	ENST00000612363	483
TWIST2	monoallelic	ENSG00000233608	ENST00000612363	483
TXNL4A	biallelic	ENSG00000141759	ENST00000269601	429
TYR	biallelic	ENSG00000077498	ENST00000263321	1590
TYRP1	biallelic	ENSG00000107165	ENST00000388918	1614
U2AF2	monoallelic	ENSG00000063244	ENST00000308924	1428
UBA5	biallelic	ENSG00000081307	ENST00000356232	1215
UBE2T	biallelic	ENSG00000077152	ENST00000646651	594
UBE3B	biallelic	ENSG00000151148	ENST00000342494	3207
UBE4A	biallelic	ENSG00000110344	ENST00000252108	3201
UBR1	biallelic	ENSG00000159459	ENST00000290650	5250
UBR7	biallelic	ENSG00000012963	ENST00000013070	1278
UBTF	monoallelic	ENSG00000108312	ENST00000436088	2295
UFC1	biallelic	ENSG00000143222	ENST00000368003	504
UFM1	biallelic	ENSG00000120686	ENST00000239878	258
UGP2	biallelic	ENSG00000169764	ENST00000337130	1527
UGT1A1	biallelic	ENSG00000241635	ENST00000305208	1602
UMPS	biallelic	ENSG00000114491	ENST00000232607	1443
UNC45B	biallelic	ENSG00000141161	ENST00000394570	2790
UNC80	biallelic	ENSG00000144406	ENST00000673920	9975
UPF1	monoallelic	ENSG00000005007	ENST00000262803	3357
UQCRB	biallelic	ENSG00000156467	ENST00000287022	336
UQCRFS1	biallelic	ENSG00000169021	ENST00000304863	825
UQCRQ	biallelic	ENSG00000164405	ENST00000378670	249
UROC1	biallelic	ENSG00000159650	ENST00000290868	2031
UROS	biallelic	ENSG00000188690	ENST00000368797	798
USB1	biallelic	ENSG00000103005	ENST00000219281	798
USP18	biallelic	ENSG00000184979	ENST00000215794	1119
USP7	monoallelic	ENSG00000187555	ENST00000344836	3309
UVSSA	biallelic	ENSG00000163945	ENST00000389851	2130
VAMP2	monoallelic	ENSG00000220205	ENST00000316509	351
VDR	biallelic	ENSG00000111424	ENST00000549336	1284
VIPAS39	biallelic	ENSG00000151445	ENST00000557658	1482
VLDLR	biallelic	ENSG00000147852	ENST00000382100	2622
VPS13B	biallelic	ENSG00000132549	ENST00000357162	11994
VPS33B	biallelic	ENSG00000184056	ENST00000333371	1854
VPS4A	monoallelic	ENSG00000132612	ENST00000254950	1314
VPS53	biallelic	ENSG00000141252	ENST00000437048	2499
VRK1	biallelic	ENSG00000100749	ENST00000216639	1191
VSX2	biallelic	ENSG00000119614	ENST00000261980	1086
WAC	monoallelic	ENSG00000095787	ENST00000354911	1944
WASF1	monoallelic	ENSG00000112290	ENST00000392589	1680
WDFY3	monoallelic	ENSG00000163625	ENST00000295888	10581
WDPCP	biallelic	ENSG00000143951	ENST00000272321	2241
WDR11	monoallelic	ENSG00000120008	ENST00000263461	3675
WDR19	biallelic	ENSG00000157796	ENST00000399820	4029
WDR26	monoallelic	ENSG00000162923	ENST00000414423	2286
WDR35	biallelic	ENSG00000118965	ENST00000281405	3513
WDR37	monoallelic	ENSG00000047056	ENST00000263150	1485
WDR62	biallelic	ENSG00000075702	ENST00000401500	4572
WDR73	biallelic	ENSG00000177082	ENST00000434634	1137
WFS1	biallelic	ENSG00000109501	ENST00000226760	2673
WFS1	monoallelic	ENSG00000109501	ENST00000226760	2673
WNT1	biallelic	ENSG00000125084	ENST00000293549	1113
WNT10B	biallelic	ENSG00000169884	ENST00000301061	1170
WNT3	biallelic	ENSG00000108379	ENST00000225512	1068
WNT4	biallelic	ENSG00000162552	ENST00000290167	1056
WNT4	monoallelic	ENSG00000162552	ENST00000290167	1056
WNT5A	monoallelic	ENSG00000114251	ENST00000264634	1143
WNT7A	biallelic	ENSG00000154764	ENST00000285018	1050
WRAP53	biallelic	ENSG00000141499	ENST00000396463	1647
WT1	monoallelic	ENSG00000184937	ENST00000452863	1569
WWOX	biallelic	ENSG00000186153	ENST00000566780	1245
XPA	biallelic	ENSG00000136936	ENST00000375128	822
XPC	biallelic	ENSG00000154767	ENST00000285021	2823
XRCC4	biallelic	ENSG00000152422	ENST00000396027	1005
XYLT1	biallelic	ENSG00000103489	ENST00000261381	2880
XYLT2	biallelic	ENSG00000015532	ENST00000017003	2598
YAP1	monoallelic	ENSG00000137693	ENST00000282441	1515
YARS2	biallelic	ENSG00000139131	ENST00000324868	1434
YWHAG	monoallelic	ENSG00000170027	ENST00000307630	744
YY1	monoallelic	ENSG00000100811	ENST00000262238	1245
ZBTB18	monoallelic	ENSG00000179456	ENST00000358704	1596
ZBTB20	monoallelic	ENSG00000181722	ENST00000675478	2226
ZEB2	monoallelic	ENSG00000169554	ENST00000627532	3645
ZFHX4	monoallelic	ENSG00000091656	ENST00000651372	10851
ZFP57	biallelic	ENSG00000204644	ENST00000376883	1611
ZFYVE26	biallelic	ENSG00000072121	ENST00000347230	7620
ZIC1	monoallelic	ENSG00000152977	ENST00000282928	1344
ZIC2	monoallelic	ENSG00000043355	ENST00000376335	1599
ZMIZ1	monoallelic	ENSG00000108175	ENST00000334512	3204
ZMPSTE24	biallelic	ENSG00000084073	ENST00000372759	1428
ZMYM2	monoallelic	ENSG00000121741	ENST00000610343	4134
ZMYND10	biallelic	ENSG00000004838	ENST00000231749	1323
ZMYND11	monoallelic	ENSG00000015171	ENST00000381604	1809
ZNF142	biallelic	ENSG00000115568	ENST00000411696	5664
ZNF148	monoallelic	ENSG00000163848	ENST00000360647	2385
ZNF292	monoallelic	ENSG00000188994	ENST00000369577	8172
ZNF462	monoallelic	ENSG00000148143	ENST00000277225	7521
ZNF750	monoallelic	ENSG00000141579	ENST00000269394	2172
ZSWIM6	monoallelic	ENSG00000130449	ENST00000252744	3648
RMRP	biallelic	ENSG00000269900	ENST00000602361	268
RNU4ATAC	biallelic	ENSG00000264229	ENST00000580972	177
SNORD118	biallelic	ENSG00000200463	ENST00000363593	134
MIR17HG	monoallelic	ENSG00000215417	ENST00000400282	931

### Sheet: Table S2
Table S2: List of genes in the Eye list and their mode of inheritance, plus Ensembl gene ID
Gene Name	Mode of Inheritance	Gene stable ID	Transcript stable ID	CDS length
AAAS	biallelic	ENSG00000094914	ENST00000209873	1641
AASS	biallelic	ENSG00000008311	ENST00000417368	2781
ABCA1	biallelic	ENSG00000165029	ENST00000374736	6786
ABCA4	biallelic	ENSG00000198691	ENST00000370225	6822
ABCC6	biallelic	ENSG00000091262	ENST00000205557	4512
ABHD12	biallelic	ENSG00000100997	ENST00000339157	1197
ACBD5	biallelic	ENSG00000107897	ENST00000396271	1578
ACO2	biallelic	ENSG00000100412	ENST00000216254	2343
ACTA2	monoallelic	ENSG00000107796	ENST00000224784	1134
ACTB	monoallelic	ENSG00000075624	ENST00000646664	1128
ACTG1	monoallelic	ENSG00000184009	ENST00000573283	1128
ADAM9	biallelic	ENSG00000168615	ENST00000487273	2460
ADAMTS10	biallelic	ENSG00000142303	ENST00000597188	3312
ADAMTS17	biallelic	ENSG00000140470	ENST00000268070	3288
ADAMTS18	biallelic	ENSG00000140873	ENST00000282849	3666
ADAMTSL4	biallelic	ENSG00000143382	ENST00000271643	3225
ADGRV1	biallelic	ENSG00000164199	ENST00000405460	18921
AGBL5	biallelic	ENSG00000084693	ENST00000360131	2661
AGK	biallelic	ENSG00000006530	ENST00000649286	1269
AGXT	biallelic	ENSG00000172482	ENST00000307503	1179
AHI1	biallelic	ENSG00000135541	ENST00000265602	3591
AIPL1	biallelic	ENSG00000129221	ENST00000381129	1155
ALDH18A1	biallelic	ENSG00000059573	ENST00000371224	2388
ALDH18A1	monoallelic	ENSG00000059573	ENST00000371224	2388
ALDH1A3	biallelic	ENSG00000184254	ENST00000329841	1539
ALDH3A2	biallelic	ENSG00000072210	ENST00000176643	1458
ALG3	biallelic	ENSG00000214160	ENST00000397676	1317
ALMS1	biallelic	ENSG00000116127	ENST00000613296	12507
ALPK1	monoallelic	ENSG00000073331	ENST00000650871	3735
AMACR	biallelic	ENSG00000242110	ENST00000335606	1149
AP3B1	biallelic	ENSG00000132842	ENST00000255194	3285
AP3B2	biallelic	ENSG00000103723	ENST00000535359	3306
APC	monoallelic	ENSG00000134982	ENST00000257430	8532
ARL13B	biallelic	ENSG00000169379	ENST00000394222	1287
ARL2	monoallelic	ENSG00000213465	ENST00000246747	555
ARL2BP	biallelic	ENSG00000102931	ENST00000219204	492
ARL6	biallelic	ENSG00000113966	ENST00000463745	561
ARMC9	biallelic	ENSG00000135931	ENST00000611582	2457
ASPH	biallelic	ENSG00000198363	ENST00000379454	2277
ASRGL1	biallelic	ENSG00000162174	ENST00000415229	927
ATF6	biallelic	ENSG00000118217	ENST00000367942	2013
ATOH7	biallelic	ENSG00000179774	ENST00000373673	459
ATXN7	monoallelic	ENSG00000163635	ENST00000674280	2679
B3GALNT2	biallelic	ENSG00000162885	ENST00000366600	1503
B3GALT6	biallelic	ENSG00000176022	ENST00000379198	990
B3GLCT	biallelic	ENSG00000187676	ENST00000343307	1497
B4GALT7	biallelic	ENSG00000027847	ENST00000029410	984
BAP1	monoallelic	ENSG00000163930	ENST00000460680	2190
BBIP1	biallelic	ENSG00000214413	ENST00000448814	279
BBS1	biallelic	ENSG00000174483	ENST00000318312	1782
BBS10	biallelic	ENSG00000179941	ENST00000650064	2172
BBS12	biallelic	ENSG00000181004	ENST00000314218	2133
BBS2	biallelic	ENSG00000125124	ENST00000245157	2166
BBS4	biallelic	ENSG00000140463	ENST00000268057	1560
BBS5	biallelic	ENSG00000163093	ENST00000295240	1026
BBS7	biallelic	ENSG00000138686	ENST00000264499	2148
BBS9	biallelic	ENSG00000122507	ENST00000242067	2664
BEST1	biallelic	ENSG00000167995	ENST00000378043	1758
BEST1	monoallelic	ENSG00000167995	ENST00000378043	1758
BFSP1	biallelic	ENSG00000125864	ENST00000377873	1998
BFSP1	monoallelic	ENSG00000125864	ENST00000377873	1998
BFSP2	biallelic	ENSG00000170819	ENST00000302334	1248
BFSP2	monoallelic	ENSG00000170819	ENST00000302334	1248
BLOC1S3	biallelic	ENSG00000189114	ENST00000433642	609
BLOC1S6	biallelic	ENSG00000104164	ENST00000220531	519
BMP4	monoallelic	ENSG00000125378	ENST00000245451	1227
BUB1B	biallelic	ENSG00000156970	ENST00000287598	3153
C12orf57	biallelic	ENSG00000111678	ENST00000229281	381
C12orf65	biallelic	ENSG00000130921	ENST00000253233	501
C19orf12	biallelic	ENSG00000131943	ENST00000323670	426
C1QTNF5	monoallelic	ENSG00000223953	ENST00000528368	732
C8orf37	biallelic	ENSG00000156172	ENST00000286688	624
CABP4	biallelic	ENSG00000175544	ENST00000325656	828
CACNA2D4	biallelic	ENSG00000151062	ENST00000382722	3414
CANT1	biallelic	ENSG00000171302	ENST00000392446	1206
CAPN5	monoallelic	ENSG00000149260	ENST00000648180	1923
CBS	biallelic	ENSG00000160200	ENST00000398165	1656
CC2D2A	biallelic	ENSG00000048342	ENST00000424120	4863
CCT2	biallelic	ENSG00000166226	ENST00000299300	1608
CDH23	biallelic	ENSG00000107736	ENST00000224721	10065
CDH3	biallelic	ENSG00000062038	ENST00000264012	2490
CDHR1	biallelic	ENSG00000148600	ENST00000623527	2580
CEP120	biallelic	ENSG00000168944	ENST00000306467	2961
CEP164	biallelic	ENSG00000110274	ENST00000278935	4383
CEP250	biallelic	ENSG00000126001	ENST00000397527	7329
CEP290	biallelic	ENSG00000198707	ENST00000552810	7440
CEP41	biallelic	ENSG00000106477	ENST00000223208	1122
CEP78	biallelic	ENSG00000148019	ENST00000643273	2118
CERKL	biallelic	ENSG00000188452	ENST00000410087	1599
CFAP410	biallelic	ENSG00000160226	ENST00000339818	771
CHD7	monoallelic	ENSG00000171316	ENST00000423902	8994
CHMP4B	monoallelic	ENSG00000101421	ENST00000217402	675
CHN1	monoallelic	ENSG00000128656	ENST00000409900	1380
CHST14	biallelic	ENSG00000169105	ENST00000306243	1131
CHST6	biallelic	ENSG00000183196	ENST00000332272	1188
CIB2	biallelic	ENSG00000136425	ENST00000258930	564
CISD2	biallelic	ENSG00000145354	ENST00000273986	408
CLCN2	biallelic	ENSG00000114859	ENST00000265593	2697
CLN3	biallelic	ENSG00000188603	ENST00000636147	1317
CLN5	biallelic	ENSG00000102805	ENST00000377453	1077
CLN6	biallelic	ENSG00000128973	ENST00000249806	936
CLN8	biallelic	ENSG00000182372	ENST00000331222	861
CLPB	biallelic	ENSG00000162129	ENST00000538039	2034
CLRN1	biallelic	ENSG00000163646	ENST00000327047	699
CLUAP1	biallelic	ENSG00000103351	ENST00000576634	1242
CNBP	monoallelic	ENSG00000169714	ENST00000422453	534
CNGA1	biallelic	ENSG00000198515	ENST00000514170	2061
CNGA3	biallelic	ENSG00000144191	ENST00000272602	2085
CNGB1	biallelic	ENSG00000070729	ENST00000251102	3756
CNGB3	biallelic	ENSG00000170289	ENST00000320005	2430
CNNM4	biallelic	ENSG00000158158	ENST00000377075	2328
COA8	biallelic	ENSG00000256053	ENST00000409074	582
COL11A1	biallelic	ENSG00000060718	ENST00000370096	5421
COL11A1	monoallelic	ENSG00000060718	ENST00000370096	5421
COL17A1	monoallelic	ENSG00000065618	ENST00000648076	4494
COL18A1	biallelic	ENSG00000182871	ENST00000651438	4020
COL2A1	biallelic	ENSG00000139219	ENST00000380518	4464
COL2A1	monoallelic	ENSG00000139219	ENST00000380518	4464
COL4A1	monoallelic	ENSG00000187498	ENST00000375820	5010
COL4A3	biallelic	ENSG00000169031	ENST00000396578	5013
COL4A3	monoallelic	ENSG00000169031	ENST00000396578	5013
COL4A4	biallelic	ENSG00000081052	ENST00000396625	5073
COL5A1	monoallelic	ENSG00000130635	ENST00000371817	5517
COL7A1	biallelic	ENSG00000114270	ENST00000681320	8835
COL8A2	monoallelic	ENSG00000171812	ENST00000397799	2112
COL9A1	biallelic	ENSG00000112280	ENST00000357250	2766
COL9A2	biallelic	ENSG00000049089	ENST00000372748	2070
CPAMD8	biallelic	ENSG00000160111	ENST00000443236	5658
CPLANE1	biallelic	ENSG00000197603	ENST00000651892	9756
CRB1	biallelic	ENSG00000134376	ENST00000367400	4221
CREBBP	monoallelic	ENSG00000005339	ENST00000262367	7329
CRX	monoallelic	ENSG00000105392	ENST00000221996	900
CRYAA	biallelic	ENSG00000160202	ENST00000291554	522
CRYAA	monoallelic	ENSG00000160202	ENST00000291554	522
CRYAB	biallelic	ENSG00000109846	ENST00000650687	528
CRYAB	monoallelic	ENSG00000109846	ENST00000650687	528
CRYBA1	monoallelic	ENSG00000108255	ENST00000225387	648
CRYBA2	monoallelic	ENSG00000163499	ENST00000295728	594
CRYBA4	monoallelic	ENSG00000196431	ENST00000354760	591
CRYBB1	biallelic	ENSG00000100122	ENST00000647684	759
CRYBB1	monoallelic	ENSG00000100122	ENST00000647684	759
CRYBB2	monoallelic	ENSG00000244752	ENST00000398215	618
CRYBB3	biallelic	ENSG00000100053	ENST00000215855	636
CRYBB3	monoallelic	ENSG00000100053	ENST00000215855	636
CRYGC	monoallelic	ENSG00000163254	ENST00000282141	525
CRYGD	monoallelic	ENSG00000118231	ENST00000264376	525
CRYGS	monoallelic	ENSG00000213139	ENST00000307944	537
CSPP1	biallelic	ENSG00000104218	ENST00000678616	3681
CTC1	biallelic	ENSG00000178971	ENST00000651323	3654
CTDP1	biallelic	ENSG00000060069	ENST00000613122	2886
CTNNA1	monoallelic	ENSG00000044115	ENST00000302763	2721
CTNNB1	monoallelic	ENSG00000168036	ENST00000349496	2346
CTNS	biallelic	ENSG00000040531	ENST00000046640	1104
CTSD	biallelic	ENSG00000117984	ENST00000236671	1239
CWC27	biallelic	ENSG00000153015	ENST00000381070	1419
CYP1B1	biallelic	ENSG00000138061	ENST00000610745	1632
CYP27A1	biallelic	ENSG00000135929	ENST00000258415	1596
CYP4V2	biallelic	ENSG00000145476	ENST00000378802	1578
CYP51A1	biallelic	ENSG00000001630	ENST00000003100	1530
DAG1	biallelic	ENSG00000173402	ENST00000308775	2688
DCN	monoallelic	ENSG00000011465	ENST00000052754	1080
DHCR7	biallelic	ENSG00000172893	ENST00000355527	1428
DHDDS	biallelic	ENSG00000117682	ENST00000236342	1002
DMPK	monoallelic	ENSG00000104936	ENST00000291270	1890
DNM1L	monoallelic	ENSG00000087470	ENST00000549701	2211
DPYD	biallelic	ENSG00000188641	ENST00000370192	3078
DRAM2	biallelic	ENSG00000156171	ENST00000484310	801
DTNBP1	biallelic	ENSG00000047579	ENST00000344537	1056
EFEMP1	monoallelic	ENSG00000115380	ENST00000355426	1482
EIF2B2	biallelic	ENSG00000119718	ENST00000266126	1056
ELOVL4	monoallelic	ENSG00000118402	ENST00000369816	945
ELP1	monoallelic	ENSG00000070061	ENST00000374647	3999
ELP4	monoallelic	ENSG00000109911	ENST00000640961	1275
EMC1	biallelic	ENSG00000127463	ENST00000477853	2982
EMC1	monoallelic	ENSG00000127463	ENST00000477853	2982
EPG5	biallelic	ENSG00000152223	ENST00000282041	7740
EPHA2	biallelic	ENSG00000142627	ENST00000358432	2931
EPHA2	monoallelic	ENSG00000142627	ENST00000358432	2931
ERBB3	biallelic	ENSG00000065361	ENST00000267101	4029
ERCC1	biallelic	ENSG00000012061	ENST00000300853	894
ERCC2	biallelic	ENSG00000104884	ENST00000391945	2283
ERCC3	biallelic	ENSG00000163161	ENST00000285398	2349
ERCC5	biallelic	ENSG00000134899	ENST00000652225	3561
ERCC6	biallelic	ENSG00000225830	ENST00000355832	4482
ERCC8	biallelic	ENSG00000049167	ENST00000676185	1191
ESCO2	biallelic	ENSG00000171320	ENST00000305188	1806
ETFDH	biallelic	ENSG00000171503	ENST00000511912	1854
EYA1	monoallelic	ENSG00000104313	ENST00000340726	1779
EYS	biallelic	ENSG00000188107	ENST00000503581	9435
FA2H	biallelic	ENSG00000103089	ENST00000219368	1119
FAM111A	monoallelic	ENSG00000166801	ENST00000675163	1836
FAM126A	biallelic	ENSG00000122591	ENST00000432176	1566
FAM161A	biallelic	ENSG00000170264	ENST00000404929	2151
FAR1	biallelic	ENSG00000197601	ENST00000354817	1548
FBN1	biallelic	ENSG00000166147	ENST00000316623	8616
FBN1	monoallelic	ENSG00000166147	ENST00000316623	8616
FBN2	monoallelic	ENSG00000138829	ENST00000262464	8739
FGF10	monoallelic	ENSG00000070193	ENST00000264664	627
FGFR3	monoallelic	ENSG00000068078	ENST00000440486	2421
FKRP	biallelic	ENSG00000181027	ENST00000318584	1488
FKTN	biallelic	ENSG00000106692	ENST00000357998	1386
FLNB	biallelic	ENSG00000136068	ENST00000295956	7809
FLVCR1	biallelic	ENSG00000162769	ENST00000366971	1668
FOXC1	monoallelic	ENSG00000054598	ENST00000645831	1662
FOXC2	monoallelic	ENSG00000176692	ENST00000649859	1506
FOXE3	biallelic	ENSG00000186790	ENST00000335071	960
FOXE3	monoallelic	ENSG00000186790	ENST00000335071	960
FOXL2	monoallelic	ENSG00000183770	ENST00000648323	1131
FRAS1	biallelic	ENSG00000138759	ENST00000512123	12039
FREM1	biallelic	ENSG00000164946	ENST00000380880	6540
FREM2	biallelic	ENSG00000150893	ENST00000280481	9510
FTL	monoallelic	ENSG00000087086	ENST00000331825	528
FYCO1	biallelic	ENSG00000163820	ENST00000296137	4437
FZD4	monoallelic	ENSG00000174804	ENST00000531380	1614
FZD5	monoallelic	ENSG00000163251	ENST00000295417	1758
GALK1	biallelic	ENSG00000108479	ENST00000588479	1179
GALT	biallelic	ENSG00000213930	ENST00000378842	1140
GCNT2	biallelic	ENSG00000111846	ENST00000495262	1209
GDF6	monoallelic	ENSG00000156466	ENST00000287020	1368
GFER	biallelic	ENSG00000127554	ENST00000248114	618
GGCX	biallelic	ENSG00000115486	ENST00000233838	2277
GJA1	biallelic	ENSG00000152661	ENST00000282561	1149
GJA1	monoallelic	ENSG00000152661	ENST00000282561	1149
GJA3	monoallelic	ENSG00000121743	ENST00000241125	1308
GJA8	monoallelic	ENSG00000121634	ENST00000369235	1302
GJB6	monoallelic	ENSG00000121742	ENST00000647029	786
GMPPA	biallelic	ENSG00000144591	ENST00000313597	1263
GNAT1	biallelic	ENSG00000114349	ENST00000232461	1053
GNAT1	monoallelic	ENSG00000114349	ENST00000232461	1053
GNAT2	biallelic	ENSG00000134183	ENST00000679935	1065
GNB3	biallelic	ENSG00000111664	ENST00000229264	1023
GNPAT	biallelic	ENSG00000116906	ENST00000366647	2043
GNPTG	biallelic	ENSG00000090581	ENST00000204679	918
GPR179	biallelic	ENSG00000277399	ENST00000616987	7104
GRHL2	monoallelic	ENSG00000083307	ENST00000646743	1878
GRIP1	biallelic	ENSG00000155974	ENST00000359742	3387
GRK1	biallelic	ENSG00000185974	ENST00000335678	1692
GRM6	biallelic	ENSG00000113262	ENST00000517717	2634
GRN	biallelic	ENSG00000030582	ENST00000053867	1782
GSN	biallelic	ENSG00000148180	ENST00000432226	2196
GUCA1A	monoallelic	ENSG00000048545	ENST00000372958	606
GUCY2D	biallelic	ENSG00000132518	ENST00000254854	3312
GUCY2D	monoallelic	ENSG00000132518	ENST00000254854	3312
GZF1	biallelic	ENSG00000125812	ENST00000338121	2136
HADHA	biallelic	ENSG00000084754	ENST00000380649	2292
HESX1	biallelic	ENSG00000163666	ENST00000295934	558
HGSNAT	biallelic	ENSG00000165102	ENST00000379644	1908
HMX1	biallelic	ENSG00000215612	ENST00000400677	1047
HOXA1	biallelic	ENSG00000105991	ENST00000643460	1008
HPS1	biallelic	ENSG00000107521	ENST00000361490	2103
HPS3	biallelic	ENSG00000163755	ENST00000296051	3015
HPS4	biallelic	ENSG00000100099	ENST00000398145	2127
HPS5	biallelic	ENSG00000110756	ENST00000349215	3390
HPS6	biallelic	ENSG00000166189	ENST00000299238	2328
HSF4	biallelic	ENSG00000102878	ENST00000521374	1479
HSF4	monoallelic	ENSG00000102878	ENST00000521374	1479
HSPG2	biallelic	ENSG00000142798	ENST00000374695	13176
IARS2	biallelic	ENSG00000067704	ENST00000366922	3039
IDH3A	biallelic	ENSG00000166411	ENST00000299518	1101
IDH3B	biallelic	ENSG00000101365	ENST00000380843	1158
IFIH1	monoallelic	ENSG00000115267	ENST00000649979	3078
IFT122	biallelic	ENSG00000163913	ENST00000348417	3726
IFT140	biallelic	ENSG00000187535	ENST00000426508	4389
IFT172	biallelic	ENSG00000138002	ENST00000260570	5250
IFT52	biallelic	ENSG00000101052	ENST00000373030	1314
IMPDH1	monoallelic	ENSG00000106348	ENST00000338791	1800
IMPG1	monoallelic	ENSG00000112706	ENST00000369950	2394
IMPG2	biallelic	ENSG00000081148	ENST00000193391	3726
IMPG2	monoallelic	ENSG00000081148	ENST00000193391	3726
INPP5E	biallelic	ENSG00000148384	ENST00000371712	1935
INPP5K	biallelic	ENSG00000132376	ENST00000421807	1347
IPO13	biallelic	ENSG00000117408	ENST00000372343	2892
IQCB1	biallelic	ENSG00000173226	ENST00000310864	1797
ITPR1	biallelic	ENSG00000150995	ENST00000649015	8277
ITPR1	monoallelic	ENSG00000150995	ENST00000649015	8277
JAG1	monoallelic	ENSG00000101384	ENST00000254958	3657
JAM3	biallelic	ENSG00000166086	ENST00000299106	933
KAT6B	monoallelic	ENSG00000156650	ENST00000287239	6222
KCNJ13	biallelic	ENSG00000115474	ENST00000233826	1083
KCNJ13	monoallelic	ENSG00000115474	ENST00000233826	1083
KCNV2	biallelic	ENSG00000168263	ENST00000382082	1638
KERA	biallelic	ENSG00000139330	ENST00000266719	1059
KIAA0586	biallelic	ENSG00000100578	ENST00000652326	4647
KIF11	monoallelic	ENSG00000138160	ENST00000260731	3171
KIF21A	monoallelic	ENSG00000139116	ENST00000361418	5025
KIF7	biallelic	ENSG00000166813	ENST00000394412	4032
KIZ	biallelic	ENSG00000088970	ENST00000619189	2022
KLHL7	biallelic	ENSG00000122550	ENST00000339077	1761
KLHL7	monoallelic	ENSG00000122550	ENST00000339077	1761
KRT12	monoallelic	ENSG00000187242	ENST00000251643	1485
KRT3	monoallelic	ENSG00000186442	ENST00000417996	1887
LAMA1	biallelic	ENSG00000101680	ENST00000389658	9228
LAMB2	biallelic	ENSG00000172037	ENST00000305544	5397
LARGE1	biallelic	ENSG00000133424	ENST00000397394	2271
LCA5	biallelic	ENSG00000135338	ENST00000369846	2094
LCAT	biallelic	ENSG00000213398	ENST00000264005	1323
LEMD2	biallelic	ENSG00000161904	ENST00000293760	1512
LIM2	biallelic	ENSG00000105370	ENST00000596399	522
LMX1B	monoallelic	ENSG00000136944	ENST00000373474	1209
LONP1	biallelic	ENSG00000196365	ENST00000360614	2880
LRAT	biallelic	ENSG00000121207	ENST00000336356	693
LRIT3	biallelic	ENSG00000183423	ENST00000594814	2040
LRMDA	biallelic	ENSG00000148655	ENST00000611255	681
LRP2	biallelic	ENSG00000081479	ENST00000649046	13968
LRP5	biallelic	ENSG00000162337	ENST00000294304	4848
LRP5	monoallelic	ENSG00000162337	ENST00000294304	4848
LRPAP1	biallelic	ENSG00000163956	ENST00000650182	1074
LSS	biallelic	ENSG00000160285	ENST00000397728	2199
LTBP2	biallelic	ENSG00000119681	ENST00000261978	5466
LYST	biallelic	ENSG00000143669	ENST00000389793	11406
LZTFL1	biallelic	ENSG00000163818	ENST00000296135	900
MAB21L1	biallelic	ENSG00000180660	ENST00000379919	1080
MAB21L2	biallelic	ENSG00000181541	ENST00000317605	1080
MAB21L2	monoallelic	ENSG00000181541	ENST00000317605	1080
MAF	monoallelic	ENSG00000178573	ENST00000326043	1212
MAFB	monoallelic	ENSG00000204103	ENST00000373313	972
MAK	biallelic	ENSG00000111837	ENST00000354489	1947
MAN2B1	biallelic	ENSG00000104774	ENST00000456935	3036
MAPKAPK3	monoallelic	ENSG00000114738	ENST00000621469	1149
MCOLN1	biallelic	ENSG00000090674	ENST00000264079	1743
MERTK	biallelic	ENSG00000153208	ENST00000295408	3000
MFN2	biallelic	ENSG00000116688	ENST00000235329	2274
MFN2	monoallelic	ENSG00000116688	ENST00000235329	2274
MFRP	biallelic	ENSG00000235718	ENST00000619721	1740
MFSD8	biallelic	ENSG00000164073	ENST00000641686	1557
MIP	monoallelic	ENSG00000135517	ENST00000652304	792
MITF	biallelic	ENSG00000187098	ENST00000352241	1581
MITF	monoallelic	ENSG00000187098	ENST00000352241	1581
MKKS	biallelic	ENSG00000125863	ENST00000347364	1713
MKS1	biallelic	ENSG00000011143	ENST00000393119	1680
MMACHC	biallelic	ENSG00000132763	ENST00000401061	849
MOCS1	biallelic	ENSG00000124615	ENST00000340692	1911
MOCS2	biallelic	ENSG00000164172	ENST00000396954	567
MTR	biallelic	ENSG00000116984	ENST00000366577	3798
MTTP	biallelic	ENSG00000138823	ENST00000265517	2685
MVK	biallelic	ENSG00000110921	ENST00000228510	1191
MYF5	biallelic	ENSG00000111049	ENST00000228644	768
MYH9	monoallelic	ENSG00000100345	ENST00000216181	5883
MYO7A	biallelic	ENSG00000137474	ENST00000409709	6648
MYOC	monoallelic	ENSG00000034971	ENST00000037502	1515
MYRF	monoallelic	ENSG00000124920	ENST00000278836	3456
NACC1	monoallelic	ENSG00000160877	ENST00000292431	1584
NBAS	biallelic	ENSG00000151779	ENST00000281513	7116
NDUFS2	biallelic	ENSG00000158864	ENST00000676972	1392
NDUFS2	monoallelic	ENSG00000158864	ENST00000676972	1392
NEK1	biallelic	ENSG00000137601	ENST00000507142	3861
NEU1	biallelic	ENSG00000204386	ENST00000375631	1248
NF2	monoallelic	ENSG00000186575	ENST00000338641	1788
NGLY1	biallelic	ENSG00000151092	ENST00000280700	1965
NLRP1	biallelic	ENSG00000091592	ENST00000572272	4422
NLRP1	monoallelic	ENSG00000091592	ENST00000572272	4422
NMNAT1	biallelic	ENSG00000173614	ENST00000377205	840
NOD2	monoallelic	ENSG00000167207	ENST00000647318	3042
NOTCH2	monoallelic	ENSG00000134250	ENST00000256646	7416
NPHP1	biallelic	ENSG00000144061	ENST00000445609	2034
NPHP3	biallelic	ENSG00000113971	ENST00000337331	3993
NPHP4	biallelic	ENSG00000131697	ENST00000378156	4281
NR2E3	biallelic	ENSG00000278570	ENST00000617575	1233
NR2E3	monoallelic	ENSG00000278570	ENST00000617575	1233
NR2F1	biallelic	ENSG00000175745	ENST00000327111	1272
NRL	biallelic	ENSG00000129535	ENST00000561028	714
NRL	monoallelic	ENSG00000129535	ENST00000561028	714
OAT	biallelic	ENSG00000065154	ENST00000368845	1320
OCA2	biallelic	ENSG00000104044	ENST00000354638	2517
OPA1	biallelic	ENSG00000198836	ENST00000361510	3048
OPA1	monoallelic	ENSG00000198836	ENST00000361510	3048
OPA3	biallelic	ENSG00000125741	ENST00000263275	540
OPA3	monoallelic	ENSG00000125741	ENST00000263275	540
OTX2	monoallelic	ENSG00000165588	ENST00000672264	894
OVOL2	monoallelic	ENSG00000125850	ENST00000278780	828
P3H2	biallelic	ENSG00000090530	ENST00000319332	2127
P4HA2	monoallelic	ENSG00000072682	ENST00000360568	1602
PANK2	biallelic	ENSG00000125779	ENST00000610179	1383
PAX2	monoallelic	ENSG00000075891	ENST00000355243	1185
PAX6	monoallelic	ENSG00000007372	ENST00000640368	1311
PCARE	biallelic	ENSG00000179270	ENST00000331664	3867
PCDH15	biallelic	ENSG00000150275	ENST00000644397	5223
PCYT1A	biallelic	ENSG00000161217	ENST00000431016	1104
PDE6A	biallelic	ENSG00000132915	ENST00000255266	2583
PDE6B	biallelic	ENSG00000133256	ENST00000496514	2565
PDE6B	monoallelic	ENSG00000133256	ENST00000496514	2565
PDE6C	biallelic	ENSG00000095464	ENST00000371447	2577
PDE6G	biallelic	ENSG00000185527	ENST00000331056	264
PDE6H	biallelic	ENSG00000139053	ENST00000266395	252
PDZD7	biallelic	ENSG00000186862	ENST00000619208	3102
PET100	biallelic	ENSG00000229833	ENST00000594797	222
PEX1	biallelic	ENSG00000127980	ENST00000248633	3852
PEX10	biallelic	ENSG00000157911	ENST00000447513	981
PEX11B	biallelic	ENSG00000131779	ENST00000369306	780
PEX12	biallelic	ENSG00000108733	ENST00000225873	1080
PEX13	biallelic	ENSG00000162928	ENST00000295030	1212
PEX14	biallelic	ENSG00000142655	ENST00000356607	1134
PEX16	biallelic	ENSG00000121680	ENST00000378750	1011
PEX19	biallelic	ENSG00000162735	ENST00000368072	900
PEX2	biallelic	ENSG00000164751	ENST00000357039	918
PEX26	biallelic	ENSG00000215193	ENST00000399744	918
PEX3	biallelic	ENSG00000034693	ENST00000367591	1122
PEX5	biallelic	ENSG00000139197	ENST00000675855	1920
PEX6	biallelic	ENSG00000124587	ENST00000304611	2943
PEX7	biallelic	ENSG00000112357	ENST00000318471	972
PHOX2A	biallelic	ENSG00000165462	ENST00000298231	855
PHYH	biallelic	ENSG00000107537	ENST00000263038	1017
PIGL	biallelic	ENSG00000108474	ENST00000225609	759
PIGN	biallelic	ENSG00000197563	ENST00000640252	2796
PIK3R1	monoallelic	ENSG00000145675	ENST00000521381	2175
PIKFYVE	monoallelic	ENSG00000115020	ENST00000264380	6297
PITX2	monoallelic	ENSG00000164093	ENST00000644743	975
PITX3	monoallelic	ENSG00000107859	ENST00000370002	909
PLA2G5	biallelic	ENSG00000127472	ENST00000375108	417
PLK4	biallelic	ENSG00000142731	ENST00000270861	2913
PLOD1	biallelic	ENSG00000083444	ENST00000196061	2184
PMM2	biallelic	ENSG00000140650	ENST00000268261	741
PNPLA6	biallelic	ENSG00000032444	ENST00000600737	4098
POC1B	biallelic	ENSG00000139323	ENST00000313546	1437
POLG	biallelic	ENSG00000140521	ENST00000268124	3720
POLG	monoallelic	ENSG00000140521	ENST00000268124	3720
POMGNT1	biallelic	ENSG00000085998	ENST00000371984	1983
POMT1	biallelic	ENSG00000130714	ENST00000402686	2178
POMT2	biallelic	ENSG00000009830	ENST00000261534	2253
PPT1	biallelic	ENSG00000131238	ENST00000642050	921
PRCD	biallelic	ENSG00000214140	ENST00000592014	165
PRDM13	monoallelic	ENSG00000112238	ENST00000369215	2124
PRDM5	biallelic	ENSG00000138738	ENST00000264808	1893
PROM1	biallelic	ENSG00000007062	ENST00000447510	2598
PROM1	monoallelic	ENSG00000007062	ENST00000447510	2598
PRPF3	monoallelic	ENSG00000117360	ENST00000324862	2052
PRPF31	monoallelic	ENSG00000105618	ENST00000321030	1500
PRPF4	monoallelic	ENSG00000136875	ENST00000374198	1566
PRPF8	monoallelic	ENSG00000174231	ENST00000304992	7008
PRPH2	biallelic	ENSG00000112619	ENST00000230381	1041
PRPH2	monoallelic	ENSG00000112619	ENST00000230381	1041
PRR12	monoallelic	ENSG00000126464	ENST00000418929	6111
PRSS56	biallelic	ENSG00000237412	ENST00000617714	1812
PTCH1	monoallelic	ENSG00000185920	ENST00000331920	4344
PTEN	monoallelic	ENSG00000171862	ENST00000371953	1212
PUF60	monoallelic	ENSG00000179950	ENST00000526683	1680
PXDN	biallelic	ENSG00000130508	ENST00000252804	4440
RAB18	biallelic	ENSG00000099246	ENST00000356940	621
RAB28	biallelic	ENSG00000157869	ENST00000330852	666
RAB3GAP1	biallelic	ENSG00000115839	ENST00000264158	2946
RAB3GAP2	biallelic	ENSG00000118873	ENST00000358951	4182
RARB	biallelic	ENSG00000077092	ENST00000330688	1347
RARB	monoallelic	ENSG00000077092	ENST00000330688	1347
RAX	biallelic	ENSG00000134438	ENST00000334889	1041
RAX2	biallelic	ENSG00000173976	ENST00000555633	555
RAX2	monoallelic	ENSG00000173976	ENST00000555633	555
RB1	monoallelic	ENSG00000139687	ENST00000267163	2787
RBP3	biallelic	ENSG00000265203	ENST00000584701	3744
RBP4	biallelic	ENSG00000138207	ENST00000371464	606
RBP4	monoallelic	ENSG00000138207	ENST00000371464	606
RCBTB1	biallelic	ENSG00000136144	ENST00000378302	1596
RD3	biallelic	ENSG00000198570	ENST00000680073	588
RDH12	biallelic	ENSG00000139988	ENST00000551171	951
RDH5	biallelic	ENSG00000135437	ENST00000257895	957
RECQL4	biallelic	ENSG00000160957	ENST00000617875	3627
REEP6	biallelic	ENSG00000115255	ENST00000233596	555
RGS9	biallelic	ENSG00000108370	ENST00000262406	2025
RGS9BP	biallelic	ENSG00000186326	ENST00000334176	708
RHO	biallelic	ENSG00000163914	ENST00000296271	1047
RHO	monoallelic	ENSG00000163914	ENST00000296271	1047
RIMS2	biallelic	ENSG00000176406	ENST00000504942	4050
RLBP1	biallelic	ENSG00000140522	ENST00000268125	954
ROBO3	biallelic	ENSG00000154134	ENST00000397801	4161
RP1	biallelic	ENSG00000104237	ENST00000220676	6471
RP1	monoallelic	ENSG00000104237	ENST00000220676	6471
RP1L1	biallelic	ENSG00000183638	ENST00000382483	7203
RP1L1	monoallelic	ENSG00000183638	ENST00000382483	7203
RP9	monoallelic	ENSG00000164610	ENST00000297157	666
RPE65	biallelic	ENSG00000116745	ENST00000262340	1602
RPE65	monoallelic	ENSG00000116745	ENST00000262340	1602
RPGRIP1	biallelic	ENSG00000092200	ENST00000400017	3861
RPGRIP1L	biallelic	ENSG00000103494	ENST00000647211	3948
RPIA	biallelic	ENSG00000153574	ENST00000283646	936
RRAGA	monoallelic	ENSG00000155876	ENST00000380527	942
RTN4IP1	biallelic	ENSG00000130347	ENST00000369063	1191
SAG	biallelic	ENSG00000130561	ENST00000409110	1218
SAG	monoallelic	ENSG00000130561	ENST00000409110	1218
SALL4	monoallelic	ENSG00000101115	ENST00000217086	3162
SAMD11	biallelic	ENSG00000187634	ENST00000616016	2535
SBF2	biallelic	ENSG00000133812	ENST00000256190	5550
SC5D	biallelic	ENSG00000109929	ENST00000264027	900
SCAPER	biallelic	ENSG00000140386	ENST00000563290	4203
SCO2	monoallelic	ENSG00000284194	ENST00000395693	801
SDCCAG8	biallelic	ENSG00000054282	ENST00000366541	2142
SH3PXD2B	biallelic	ENSG00000174705	ENST00000311601	2736
SHH	monoallelic	ENSG00000164690	ENST00000297261	1389
SIL1	biallelic	ENSG00000120725	ENST00000394817	1386
SIX3	monoallelic	ENSG00000138083	ENST00000260653	999
SIX6	biallelic	ENSG00000184302	ENST00000327720	741
SLC24A1	biallelic	ENSG00000074621	ENST00000261892	3300
SLC24A5	biallelic	ENSG00000188467	ENST00000341459	1503
SLC25A46	biallelic	ENSG00000164209	ENST00000355943	1257
SLC2A1	monoallelic	ENSG00000117394	ENST00000426263	1479
SLC33A1	biallelic	ENSG00000169359	ENST00000643144	1650
SLC38A8	biallelic	ENSG00000166558	ENST00000299709	1308
SLC39A5	monoallelic	ENSG00000139540	ENST00000454355	1623
SLC45A2	biallelic	ENSG00000164175	ENST00000296589	1593
SLC4A11	biallelic	ENSG00000088836	ENST00000642402	2628
SLC4A11	monoallelic	ENSG00000088836	ENST00000642402	2628
SLC4A4	biallelic	ENSG00000080493	ENST00000264485	3240
SLC52A2	biallelic	ENSG00000185803	ENST00000643944	1338
SLC7A14	biallelic	ENSG00000013293	ENST00000231706	2316
SLITRK6	biallelic	ENSG00000184564	ENST00000647374	2526
SMCHD1	monoallelic	ENSG00000101596	ENST00000320876	6018
SMOC1	biallelic	ENSG00000198732	ENST00000361956	1308
SNRNP200	biallelic	ENSG00000144028	ENST00000323853	6411
SNRNP200	monoallelic	ENSG00000144028	ENST00000323853	6411
SOX10	monoallelic	ENSG00000100146	ENST00000396884	1401
SOX2	monoallelic	ENSG00000181449	ENST00000325404	954
SPAST	biallelic	ENSG00000021574	ENST00000315285	1851
SPATA7	biallelic	ENSG00000042317	ENST00000393545	1800
SPINT2	biallelic	ENSG00000167642	ENST00000301244	759
SRD5A3	biallelic	ENSG00000128039	ENST00000264228	957
STN1	biallelic	ENSG00000107960	ENST00000224950	1107
STRA6	biallelic	ENSG00000137868	ENST00000395105	2004
SUOX	biallelic	ENSG00000139531	ENST00000266971	1638
TACSTD2	biallelic	ENSG00000184292	ENST00000371225	972
TBC1D20	biallelic	ENSG00000125875	ENST00000354200	1212
TCF4	monoallelic	ENSG00000196628	ENST00000354452	2016
TCTN1	biallelic	ENSG00000204852	ENST00000397659	1779
TCTN2	biallelic	ENSG00000168778	ENST00000303372	2094
TDRD7	biallelic	ENSG00000196116	ENST00000355295	3297
TEK	monoallelic	ENSG00000120156	ENST00000380036	3375
TENM3	biallelic	ENSG00000218336	ENST00000511685	8100
TFAP2A	monoallelic	ENSG00000137203	ENST00000379613	1320
TGFBI	monoallelic	ENSG00000120708	ENST00000442011	2052
TIMP3	monoallelic	ENSG00000100234	ENST00000266085	636
TINF2	monoallelic	ENSG00000092330	ENST00000267415	1356
TMEM126A	biallelic	ENSG00000171202	ENST00000304511	588
TMEM138	biallelic	ENSG00000149483	ENST00000278826	489
TMEM216	biallelic	ENSG00000187049	ENST00000515837	438
TMEM231	biallelic	ENSG00000205084	ENST00000258173	951
TMEM237	biallelic	ENSG00000155755	ENST00000409883	1227
TMEM67	biallelic	ENSG00000164953	ENST00000453321	2988
TMEM70	biallelic	ENSG00000175606	ENST00000312184	783
TMEM98	monoallelic	ENSG00000006042	ENST00000579849	681
TOPORS	monoallelic	ENSG00000197579	ENST00000360538	3138
TP63	monoallelic	ENSG00000073282	ENST00000264731	2043
TPP1	biallelic	ENSG00000166340	ENST00000299427	1692
TRAF3IP1	biallelic	ENSG00000204104	ENST00000373327	2076
TRAPPC11	biallelic	ENSG00000168538	ENST00000334690	3402
TREX1	biallelic	ENSG00000213689	ENST00000625293	945
TRNT1	biallelic	ENSG00000072756	ENST00000251607	1305
TRPM1	biallelic	ENSG00000134160	ENST00000256552	4878
TSC1	monoallelic	ENSG00000165699	ENST00000298552	3495
TSC2	monoallelic	ENSG00000103197	ENST00000219476	5424
TSPAN12	biallelic	ENSG00000106025	ENST00000222747	918
TSPAN12	monoallelic	ENSG00000106025	ENST00000222747	918
TTC8	biallelic	ENSG00000165533	ENST00000380656	1548
TTLL5	biallelic	ENSG00000119685	ENST00000298832	3846
TUBB2B	monoallelic	ENSG00000137285	ENST00000259818	1338
TUBB3	monoallelic	ENSG00000258947	ENST00000315491	1353
TUBGCP4	biallelic	ENSG00000137822	ENST00000564079	2001
TUBGCP6	biallelic	ENSG00000128159	ENST00000248846	5460
TULP1	biallelic	ENSG00000112041	ENST00000229771	1629
TYR	biallelic	ENSG00000077498	ENST00000263321	1590
TYRP1	biallelic	ENSG00000107165	ENST00000388918	1614
UBE3B	biallelic	ENSG00000151148	ENST00000342494	3207
UBIAD1	monoallelic	ENSG00000120942	ENST00000376810	1017
UNC45B	monoallelic	ENSG00000141161	ENST00000394570	2790
USH1C	biallelic	ENSG00000006611	ENST00000005226	2700
USH1G	biallelic	ENSG00000182040	ENST00000614341	1386
USH2A	biallelic	ENSG00000042781	ENST00000307340	15609
USP45	biallelic	ENSG00000123552	ENST00000500704	2445
VCAN	monoallelic	ENSG00000038427	ENST00000265077	10191
VHL	monoallelic	ENSG00000134086	ENST00000256474	642
VIM	monoallelic	ENSG00000026025	ENST00000544301	1401
VLDLR	biallelic	ENSG00000147852	ENST00000382100	2622
VPS13B	biallelic	ENSG00000132549	ENST00000357162	11994
VSX2	biallelic	ENSG00000119614	ENST00000261980	1086
WDPCP	biallelic	ENSG00000143951	ENST00000272321	2241
WDR19	biallelic	ENSG00000157796	ENST00000399820	4029
WFS1	biallelic	ENSG00000109501	ENST00000226760	2673
WFS1	monoallelic	ENSG00000109501	ENST00000226760	2673
WHRN	biallelic	ENSG00000095397	ENST00000362057	2724
WNT3	biallelic	ENSG00000108379	ENST00000225512	1068
WRN	biallelic	ENSG00000165392	ENST00000298139	4299
XYLT2	biallelic	ENSG00000015532	ENST00000017003	2598
YAP1	monoallelic	ENSG00000137693	ENST00000282441	1515
ZEB1	monoallelic	ENSG00000148516	ENST00000424869	3378
ZEB2	monoallelic	ENSG00000169554	ENST00000627532	3645
ZNF408	biallelic	ENSG00000175213	ENST00000311764	2163
ZNF408	monoallelic	ENSG00000175213	ENST00000311764	2163
ZNF423	monoallelic	ENSG00000102935	ENST00000563137	3879
ZNF469	biallelic	ENSG00000225614	ENST00000565624	11862
MIR184	monoallelic	ENSG00000207695	ENST00000384962	84

### Sheet: Table S3
Table S3: List of genes in the Skin list and their mode of inheritance, plus Ensembl gene ID
Gene Name	Mode of Inheritance	Gene stable ID	Transcript stable ID	CDS length
AAAS	biallelic	ENSG00000094914	ENST00000209873	1641
ABCA12	biallelic	ENSG00000144452	ENST00000272895	7788
ABCC6	biallelic	ENSG00000091262	ENST00000205557	4512
ABCG5	biallelic	ENSG00000138075	ENST00000405322	1956
ABCG8	biallelic	ENSG00000143921	ENST00000272286	2022
ABHD5	biallelic	ENSG00000011198	ENST00000644371	1050
ACVR1	monoallelic	ENSG00000115170	ENST00000434821	1530
ACVRL1	monoallelic	ENSG00000139567	ENST00000388922	1512
ADAMTS10	biallelic	ENSG00000142303	ENST00000597188	3312
ADAMTS2	biallelic	ENSG00000087116	ENST00000251582	3636
AGA	biallelic	ENSG00000038002	ENST00000264595	1041
AGPAT2	biallelic	ENSG00000169692	ENST00000371696	837
ALDH3A2	biallelic	ENSG00000072210	ENST00000176643	1458
ALMS1	biallelic	ENSG00000116127	ENST00000613296	12507
ALOX12B	biallelic	ENSG00000179477	ENST00000647874	2106
ALOXE3	biallelic	ENSG00000179148	ENST00000448843	2136
ANTXR2	biallelic	ENSG00000163297	ENST00000403729	1467
APC	monoallelic	ENSG00000134982	ENST00000257430	8532
APOA1	monoallelic	ENSG00000118137	ENST00000236850	804
APOA5	monoallelic	ENSG00000110243	ENST00000227665	1101
APOB	monoallelic	ENSG00000084674	ENST00000233242	13692
APOC2	biallelic	ENSG00000234906	ENST00000252490	306
AQP5	monoallelic	ENSG00000161798	ENST00000293599	798
ASAH1	biallelic	ENSG00000104763	ENST00000637790	1188
ASL	biallelic	ENSG00000126522	ENST00000304874	1395
ATM	biallelic	ENSG00000149311	ENST00000675843	9171
ATP2A2	monoallelic	ENSG00000174437	ENST00000539276	3129
ATP2C1	monoallelic	ENSG00000017260	ENST00000510168	2760
ATP6V0A2	biallelic	ENSG00000185344	ENST00000330342	2571
B4GALT7	biallelic	ENSG00000027847	ENST00000029410	984
BLM	biallelic	ENSG00000197299	ENST00000355112	4254
BLOC1S3	biallelic	ENSG00000189114	ENST00000433642	609
BRAF	monoallelic	ENSG00000157764	ENST00000644969	2424
BRCA2	monoallelic	ENSG00000139618	ENST00000380152	10257
BSCL2	biallelic	ENSG00000168000	ENST00000360796	1389
BTD	biallelic	ENSG00000169814	ENST00000643237	1572
CARD14	monoallelic	ENSG00000141527	ENST00000648509	3015
CASP10	monoallelic	ENSG00000003400	ENST00000286186	1569
CBS	biallelic	ENSG00000160200	ENST00000398165	1656
CCM2	monoallelic	ENSG00000136280	ENST00000258781	1335
CD151	biallelic	ENSG00000177697	ENST00000397420	762
CDH3	biallelic	ENSG00000062038	ENST00000264012	2490
CDK4	monoallelic	ENSG00000135446	ENST00000257904	912
CDKN1C	monoallelic	ENSG00000129757	ENST00000440480	918
CDKN2A	monoallelic	ENSG00000147889	ENST00000304494	471
CDSN	monoallelic	ENSG00000204539	ENST00000376288	1590
CLDN1	biallelic	ENSG00000163347	ENST00000295522	636
CNBP	monoallelic	ENSG00000169714	ENST00000422453	534
COL17A1	biallelic	ENSG00000065618	ENST00000648076	4494
COL1A1	monoallelic	ENSG00000108821	ENST00000225964	4395
COL1A2	biallelic	ENSG00000164692	ENST00000297268	4101
COL1A2	monoallelic	ENSG00000164692	ENST00000297268	4101
COL4A3	biallelic	ENSG00000169031	ENST00000396578	5013
COL4A3	monoallelic	ENSG00000169031	ENST00000396578	5013
COL4A4	biallelic	ENSG00000081052	ENST00000396625	5073
COL5A1	monoallelic	ENSG00000130635	ENST00000371817	5517
COL5A2	monoallelic	ENSG00000204262	ENST00000374866	4500
COL7A1	biallelic	ENSG00000114270	ENST00000681320	8835
COL7A1	monoallelic	ENSG00000114270	ENST00000681320	8835
CREBBP	monoallelic	ENSG00000005339	ENST00000262367	7329
CRLF1	biallelic	ENSG00000006016	ENST00000392386	1269
CTNS	biallelic	ENSG00000040531	ENST00000046640	1104
CTSC	biallelic	ENSG00000109861	ENST00000227266	1392
CXCR4	monoallelic	ENSG00000121966	ENST00000241393	1059
CYBA	biallelic	ENSG00000051523	ENST00000261623	588
CYLD	monoallelic	ENSG00000083799	ENST00000427738	2871
CYP27A1	biallelic	ENSG00000135929	ENST00000258415	1596
DCLRE1C	biallelic	ENSG00000152457	ENST00000378278	2079
DDB2	biallelic	ENSG00000134574	ENST00000256996	1284
DHCR7	biallelic	ENSG00000172893	ENST00000355527	1428
DMPK	monoallelic	ENSG00000104936	ENST00000291270	1890
DPM1	biallelic	ENSG00000000419	ENST00000371588	783
DSG1	biallelic	ENSG00000134760	ENST00000257192	3150
DSG1	monoallelic	ENSG00000134760	ENST00000257192	3150
DSG4	biallelic	ENSG00000175065	ENST00000308128	3123
DSP	biallelic	ENSG00000096696	ENST00000379802	8616
DSP	monoallelic	ENSG00000096696	ENST00000379802	8616
DTNBP1	biallelic	ENSG00000047579	ENST00000344537	1056
ECM1	biallelic	ENSG00000143369	ENST00000369047	1623
EDAR	biallelic	ENSG00000135960	ENST00000258443	1347
EDAR	monoallelic	ENSG00000135960	ENST00000258443	1347
EDN3	biallelic	ENSG00000124205	ENST00000337938	717
EDN3	monoallelic	ENSG00000124205	ENST00000337938	717
EDNRB	biallelic	ENSG00000136160	ENST00000646607	1329
EDNRB	monoallelic	ENSG00000136160	ENST00000646607	1329
EFEMP2	biallelic	ENSG00000172638	ENST00000307998	1332
ELN	monoallelic	ENSG00000049540	ENST00000252034	2175
ELP1	biallelic	ENSG00000070061	ENST00000374647	3999
ENG	monoallelic	ENSG00000106991	ENST00000373203	1977
EP300	monoallelic	ENSG00000100393	ENST00000263253	7245
ERCC2	biallelic	ENSG00000104884	ENST00000391945	2283
ERCC3	biallelic	ENSG00000163161	ENST00000285398	2349
ERCC4	biallelic	ENSG00000175595	ENST00000311895	2751
ERCC5	biallelic	ENSG00000134899	ENST00000652225	3561
ERCC6	biallelic	ENSG00000225830	ENST00000355832	4482
ERCC8	biallelic	ENSG00000049167	ENST00000676185	1191
ESCO2	biallelic	ENSG00000171320	ENST00000305188	1806
EVC	biallelic	ENSG00000072840	ENST00000264956	2979
EVC2	biallelic	ENSG00000173040	ENST00000344408	3927
EXT1	monoallelic	ENSG00000182197	ENST00000378204	2241
F12	monoallelic	ENSG00000131187	ENST00000253496	1848
FANCA	biallelic	ENSG00000187741	ENST00000389301	4368
FANCC	biallelic	ENSG00000158169	ENST00000289081	1677
FANCD2	biallelic	ENSG00000144554	ENST00000675286	4356
FANCE	biallelic	ENSG00000112039	ENST00000229769	1611
FANCF	biallelic	ENSG00000183161	ENST00000327470	1125
FANCG	biallelic	ENSG00000221829	ENST00000378643	1869
FANCL	biallelic	ENSG00000115392	ENST00000233741	1128
FAS	biallelic	ENSG00000026103	ENST00000652046	1008
FAS	monoallelic	ENSG00000026103	ENST00000652046	1008
FBLN5	biallelic	ENSG00000140092	ENST00000342058	1347
FBLN5	monoallelic	ENSG00000140092	ENST00000342058	1347
FBN1	biallelic	ENSG00000166147	ENST00000316623	8616
FBN1	monoallelic	ENSG00000166147	ENST00000316623	8616
FERMT1	biallelic	ENSG00000101311	ENST00000217289	2034
FGFR2	monoallelic	ENSG00000066468	ENST00000358487	2466
FGFR3	monoallelic	ENSG00000068078	ENST00000440486	2421
FH	biallelic	ENSG00000091483	ENST00000366560	1533
FH	monoallelic	ENSG00000091483	ENST00000366560	1533
FKBP15	monoallelic	ENSG00000119321	ENST00000238256	3660
FLCN	monoallelic	ENSG00000154803	ENST00000285071	1740
FLT4	monoallelic	ENSG00000037280	ENST00000261937	4092
FOXC2	monoallelic	ENSG00000176692	ENST00000649859	1506
FUCA1	biallelic	ENSG00000179163	ENST00000374479	1401
G6PC1	biallelic	ENSG00000131482	ENST00000253801	1074
GALNT3	biallelic	ENSG00000115339	ENST00000392701	1902
GAN	biallelic	ENSG00000261609	ENST00000648994	1794
GJA1	biallelic	ENSG00000152661	ENST00000282561	1149
GJA1	monoallelic	ENSG00000152661	ENST00000282561	1149
GJB2	biallelic	ENSG00000165474	ENST00000382848	681
GJB2	monoallelic	ENSG00000165474	ENST00000382848	681
GJB6	monoallelic	ENSG00000121742	ENST00000647029	786
GLB1	biallelic	ENSG00000170266	ENST00000307363	2034
GLMN	monoallelic	ENSG00000174842	ENST00000370360	1785
GNAS	monoallelic	ENSG00000087460	ENST00000371085	1185
GNPTAB	biallelic	ENSG00000111670	ENST00000299314	3771
GNPTG	biallelic	ENSG00000090581	ENST00000204679	918
HAMP	biallelic	ENSG00000105697	ENST00000222304	255
HFE	biallelic	ENSG00000010704	ENST00000357618	1047
HJV	biallelic	ENSG00000168509	ENST00000336751	1281
HLCS	biallelic	ENSG00000159267	ENST00000674895	2622
HPS1	biallelic	ENSG00000107521	ENST00000361490	2103
HPS4	biallelic	ENSG00000100099	ENST00000398145	2127
HPS5	biallelic	ENSG00000110756	ENST00000349215	3390
HPS6	biallelic	ENSG00000166189	ENST00000299238	2328
HR	biallelic	ENSG00000168453	ENST00000381418	3570
HRAS	monoallelic	ENSG00000174775	ENST00000311189	570
IL6	monoallelic	ENSG00000136244	ENST00000258743	639
INSR	biallelic	ENSG00000171105	ENST00000302850	4149
INSR	monoallelic	ENSG00000171105	ENST00000302850	4149
IRF6	monoallelic	ENSG00000117595	ENST00000367021	1404
ITGB4	biallelic	ENSG00000132470	ENST00000200181	5469
ITGB4	monoallelic	ENSG00000132470	ENST00000200181	5469
JUP	biallelic	ENSG00000173801	ENST00000393931	2238
KIT	monoallelic	ENSG00000157404	ENST00000288135	2931
KRAS	monoallelic	ENSG00000133703	ENST00000311936	567
KRIT1	monoallelic	ENSG00000001631	ENST00000394505	2211
KRT1	monoallelic	ENSG00000167768	ENST00000252244	1935
KRT10	monoallelic	ENSG00000186395	ENST00000269576	1755
KRT13	monoallelic	ENSG00000171401	ENST00000246635	1377
KRT14	biallelic	ENSG00000186847	ENST00000167586	1419
KRT14	monoallelic	ENSG00000186847	ENST00000167586	1419
KRT16	monoallelic	ENSG00000186832	ENST00000301653	1422
KRT17	monoallelic	ENSG00000128422	ENST00000311208	1299
KRT2	monoallelic	ENSG00000172867	ENST00000309680	1920
KRT4	monoallelic	ENSG00000170477	ENST00000551956	1563
KRT5	monoallelic	ENSG00000186081	ENST00000252242	1773
KRT6A	monoallelic	ENSG00000205420	ENST00000330722	1695
KRT6B	monoallelic	ENSG00000185479	ENST00000252252	1695
KRT81	monoallelic	ENSG00000205426	ENST00000327741	1518
KRT83	monoallelic	ENSG00000170523	ENST00000293670	1482
KRT85	biallelic	ENSG00000135443	ENST00000257901	1524
KRT86	monoallelic	ENSG00000170442	ENST00000423955	1461
KRT9	monoallelic	ENSG00000171403	ENST00000246662	1872
LAMA3	biallelic	ENSG00000053747	ENST00000313654	10002
LAMB1	biallelic	ENSG00000091136	ENST00000222399	5361
LAMB3	biallelic	ENSG00000196878	ENST00000356082	3519
LAMC2	biallelic	ENSG00000058085	ENST00000264144	3582
LDLR	monoallelic	ENSG00000130164	ENST00000558518	2583
LDLRAP1	biallelic	ENSG00000157978	ENST00000374338	927
LEMD3	monoallelic	ENSG00000174106	ENST00000308330	2736
LIFR	biallelic	ENSG00000113594	ENST00000453190	3294
LIG4	biallelic	ENSG00000174405	ENST00000442234	2736
LIPI	monoallelic	ENSG00000188992	ENST00000681601	1383
LMNA	biallelic	ENSG00000160789	ENST00000368300	1995
LMNA	monoallelic	ENSG00000160789	ENST00000368300	1995
LMX1B	monoallelic	ENSG00000136944	ENST00000373474	1209
LORICRIN	monoallelic	ENSG00000203782	ENST00000368742	939
LPL	biallelic	ENSG00000175445	ENST00000650287	1428
LYST	biallelic	ENSG00000143669	ENST00000389793	11406
MAN2B1	biallelic	ENSG00000104774	ENST00000456935	3036
MC2R	biallelic	ENSG00000185231	ENST00000327606	894
MEFV	biallelic	ENSG00000103313	ENST00000219596	2346
MEN1	monoallelic	ENSG00000133895	ENST00000450708	1833
MITF	biallelic	ENSG00000187098	ENST00000352241	1581
MITF	monoallelic	ENSG00000187098	ENST00000352241	1581
MLH1	biallelic	ENSG00000076242	ENST00000231790	2271
MLH1	monoallelic	ENSG00000076242	ENST00000231790	2271
MLPH	biallelic	ENSG00000115648	ENST00000264605	1803
MMP2	biallelic	ENSG00000087245	ENST00000219070	1983
MPDU1	biallelic	ENSG00000129255	ENST00000250124	744
MPLKIP	biallelic	ENSG00000168303	ENST00000306984	540
MRAP	biallelic	ENSG00000170262	ENST00000303645	519
MRE11	biallelic	ENSG00000020922	ENST00000323929	2127
MSH2	biallelic	ENSG00000095002	ENST00000233146	2805
MSH2	monoallelic	ENSG00000095002	ENST00000233146	2805
MSX1	monoallelic	ENSG00000163132	ENST00000382723	912
MVK	biallelic	ENSG00000110921	ENST00000228510	1191
MYO5A	biallelic	ENSG00000197535	ENST00000399233	5643
NAGA	biallelic	ENSG00000198951	ENST00000396398	1236
NAGLU	biallelic	ENSG00000108784	ENST00000225927	2232
NCF1	biallelic	ENSG00000158517	ENST00000289473	1173
NCF2	biallelic	ENSG00000116701	ENST00000367535	1581
NECTIN1	biallelic	ENSG00000110400	ENST00000264025	1554
NF1	monoallelic	ENSG00000196712	ENST00000358273	8520
NF2	monoallelic	ENSG00000186575	ENST00000338641	1788
NIPAL4	biallelic	ENSG00000172548	ENST00000311946	1215
NIPBL	monoallelic	ENSG00000164190	ENST00000282516	8415
NLRP2	biallelic	ENSG00000022556	ENST00000448584	3189
NLRP3	monoallelic	ENSG00000162711	ENST00000336119	3105
NOD2	monoallelic	ENSG00000167207	ENST00000647318	3042
NOTCH3	monoallelic	ENSG00000074181	ENST00000263388	6966
NPR2	biallelic	ENSG00000159899	ENST00000342694	3144
NSD1	monoallelic	ENSG00000165671	ENST00000439151	8091
NTRK1	biallelic	ENSG00000198400	ENST00000524377	2391
OCA2	biallelic	ENSG00000104044	ENST00000354638	2517
PAH	biallelic	ENSG00000171759	ENST00000553106	1359
PAX3	monoallelic	ENSG00000135903	ENST00000392070	1455
PCCA	biallelic	ENSG00000175198	ENST00000376285	2187
PCCB	biallelic	ENSG00000114054	ENST00000251654	1620
PEPD	biallelic	ENSG00000124299	ENST00000244137	1482
PEX1	biallelic	ENSG00000127980	ENST00000248633	3852
PEX2	biallelic	ENSG00000164751	ENST00000357039	918
PEX26	biallelic	ENSG00000215193	ENST00000399744	918
PEX7	biallelic	ENSG00000112357	ENST00000318471	972
PHYH	biallelic	ENSG00000107537	ENST00000263038	1017
PKP1	biallelic	ENSG00000081277	ENST00000367324	2181
PLEC	biallelic	ENSG00000178209	ENST00000345136	13644
PLEC	monoallelic	ENSG00000178209	ENST00000345136	13644
PLOD1	biallelic	ENSG00000083444	ENST00000196061	2184
PMM2	biallelic	ENSG00000140650	ENST00000268261	741
PMS2	biallelic	ENSG00000122512	ENST00000265849	2589
PMS2	monoallelic	ENSG00000122512	ENST00000265849	2589
POLH	biallelic	ENSG00000170734	ENST00000372236	2142
PPARG	monoallelic	ENSG00000132170	ENST00000651735	1428
PRKAR1A	monoallelic	ENSG00000108946	ENST00000589228	1146
PSTPIP1	monoallelic	ENSG00000140368	ENST00000558012	1251
PTCH1	monoallelic	ENSG00000185920	ENST00000331920	4344
PTEN	monoallelic	ENSG00000171862	ENST00000371953	1212
PTPN11	monoallelic	ENSG00000179295	ENST00000351677	1782
RAB27A	biallelic	ENSG00000069974	ENST00000336787	666
RAG1	biallelic	ENSG00000166349	ENST00000299440	3132
RAG2	biallelic	ENSG00000175097	ENST00000311485	1584
RECQL4	biallelic	ENSG00000160957	ENST00000617875	3627
RET	monoallelic	ENSG00000165731	ENST00000355710	3345
RHBDF2	monoallelic	ENSG00000129667	ENST00000675367	2484
SCN9A	monoallelic	ENSG00000169432	ENST00000642356	5967
SDHB	monoallelic	ENSG00000117118	ENST00000375499	843
SDHD	monoallelic	ENSG00000204370	ENST00000375549	480
SGSH	biallelic	ENSG00000181523	ENST00000326317	1509
SLC17A5	biallelic	ENSG00000119899	ENST00000355773	1488
SLC2A10	biallelic	ENSG00000197496	ENST00000359271	1626
SLC2A2	biallelic	ENSG00000163581	ENST00000314251	1575
SLC37A4	biallelic	ENSG00000137700	ENST00000330775	1290
SLC39A4	biallelic	ENSG00000147804	ENST00000301305	1944
SLC40A1	biallelic	ENSG00000138449	ENST00000261024	1716
SLC45A2	biallelic	ENSG00000164175	ENST00000296589	1593
SLC6A19	biallelic	ENSG00000174358	ENST00000304460	1905
SLURP1	biallelic	ENSG00000126233	ENST00000246515	312
SMAD4	monoallelic	ENSG00000141646	ENST00000342988	1659
SMARCAL1	biallelic	ENSG00000138375	ENST00000357276	2865
SMPD1	biallelic	ENSG00000166311	ENST00000342245	1896
SNAI2	biallelic	ENSG00000019549	ENST00000020945	807
SNAI2	monoallelic	ENSG00000019549	ENST00000020945	807
SNAP29	biallelic	ENSG00000099940	ENST00000215730	777
SOX10	monoallelic	ENSG00000100146	ENST00000396884	1401
SOX18	biallelic	ENSG00000203883	ENST00000340356	1155
SPINK5	biallelic	ENSG00000133710	ENST00000256084	3195
STK11	monoallelic	ENSG00000118046	ENST00000326873	1302
SUMF1	biallelic	ENSG00000144455	ENST00000272902	1125
TALDO1	biallelic	ENSG00000177156	ENST00000319006	1014
TAP1	biallelic	ENSG00000168394	ENST00000354258	2247
TAT	biallelic	ENSG00000198650	ENST00000355962	1365
TEK	monoallelic	ENSG00000120156	ENST00000380036	3375
TFR2	biallelic	ENSG00000106327	ENST00000223051	2406
TGFBR1	monoallelic	ENSG00000106799	ENST00000374994	1512
TGFBR2	monoallelic	ENSG00000163513	ENST00000295754	1704
TGM1	biallelic	ENSG00000092295	ENST00000206765	2454
TGM5	biallelic	ENSG00000104055	ENST00000220420	2163
TMC6	biallelic	ENSG00000141524	ENST00000590602	2418
TMC8	biallelic	ENSG00000167895	ENST00000318430	2181
TNFRSF1A	monoallelic	ENSG00000067182	ENST00000162749	1368
TNXB	biallelic	ENSG00000168477	ENST00000644971	12735
TP63	monoallelic	ENSG00000073282	ENST00000264731	2043
TRIM37	biallelic	ENSG00000108395	ENST00000262294	2895
TRPS1	monoallelic	ENSG00000104447	ENST00000395715	3885
TSC1	monoallelic	ENSG00000165699	ENST00000298552	3495
TSC2	monoallelic	ENSG00000103197	ENST00000219476	5424
TTPA	biallelic	ENSG00000137561	ENST00000260116	837
TYR	biallelic	ENSG00000077498	ENST00000263321	1590
TYRP1	biallelic	ENSG00000107165	ENST00000388918	1614
UBR1	biallelic	ENSG00000159459	ENST00000290650	5250
UROS	biallelic	ENSG00000188690	ENST00000368797	798
VDR	biallelic	ENSG00000111424	ENST00000549336	1284
VHL	monoallelic	ENSG00000134086	ENST00000256474	642
WNK1	biallelic	ENSG00000060237	ENST00000315939	7149
WRN	biallelic	ENSG00000165392	ENST00000298139	4299
XPA	biallelic	ENSG00000136936	ENST00000375128	822
XPC	biallelic	ENSG00000154767	ENST00000285021	2823
ZMPSTE24	biallelic	ENSG00000084073	ENST00000372759	1428
ZNF750	monoallelic	ENSG00000141579	ENST00000269394	2172
RMRP	biallelic	ENSG00000277027	ENST00000363046	264
COL3A1	monoallelic	ENSG00000168542	ENST00000304636	4401
TERC	monoallelic	ENSG00000270141	ENST00000602385	541
GLA	monoallelic	ENSG00000102393	ENST00000218516	1290
POLA1	monoallelic	ENSG00000101868	ENST00000379068	4407
ATP7A	monoallelic	ENSG00000165240	ENST00000341514	4503

### Sheet: Table S4
Table S4: List of genes in the Cancer list and their mode of inheritance, plus Ensembl gene ID
Gene Name	Mode of Inheritance	Gene stable ID	Transcript stable ID	CDS length
APC	monoallelic	ENSG00000134982	ENST00000257430	8532
ATM	biallelic	ENSG00000149311	ENST00000675843	9171
BAP1	monoallelic	ENSG00000163930	ENST00000460680	2190
BLM	biallelic	ENSG00000197299	ENST00000355112	4254
BMPR1A	monoallelic	ENSG00000107779	ENST00000372037	1599
BRCA1	monoallelic	ENSG00000012048	ENST00000357654	5592
BRCA2	biallelic	ENSG00000139618	ENST00000380152	10257
BRCA2	monoallelic	ENSG00000139618	ENST00000380152	10257
BRIP1	biallelic	ENSG00000136492	ENST00000259008	3750
BUB1B	biallelic	ENSG00000156970	ENST00000287598	3153
CDC73	monoallelic	ENSG00000134371	ENST00000367435	1596
CDH1	monoallelic	ENSG00000039068	ENST00000261769	2649
CDK4	monoallelic	ENSG00000135446	ENST00000257904	912
CDKN1C	monoallelic	ENSG00000129757	ENST00000440480	918
CDKN2A	monoallelic	ENSG00000147889	ENST00000304494	471
CEBPA	monoallelic	ENSG00000245848	ENST00000498907	1077
CEP57	biallelic	ENSG00000166037	ENST00000325542	1503
CHEK2	monoallelic	ENSG00000183765	ENST00000404276	1632
CYLD	monoallelic	ENSG00000083799	ENST00000427738	2871
DDB2	biallelic	ENSG00000134574	ENST00000256996	1284
DICER1	monoallelic	ENSG00000100697	ENST00000343455	5769
DIS3L2	biallelic	ENSG00000144535	ENST00000325385	2658
ERCC2	biallelic	ENSG00000104884	ENST00000391945	2283
ERCC3	biallelic	ENSG00000163161	ENST00000285398	2349
ERCC4	biallelic	ENSG00000175595	ENST00000311895	2751
ERCC5	biallelic	ENSG00000134899	ENST00000652225	3561
EXT1	monoallelic	ENSG00000182197	ENST00000378204	2241
EXT2	monoallelic	ENSG00000151348	ENST00000533608	2157
FANCA	biallelic	ENSG00000187741	ENST00000389301	4368
FANCC	biallelic	ENSG00000158169	ENST00000289081	1677
FANCD2	biallelic	ENSG00000144554	ENST00000675286	4356
FANCE	biallelic	ENSG00000112039	ENST00000229769	1611
FANCF	biallelic	ENSG00000183161	ENST00000327470	1125
FANCG	biallelic	ENSG00000221829	ENST00000378643	1869
FANCI	biallelic	ENSG00000140525	ENST00000310775	3987
FANCL	biallelic	ENSG00000115392	ENST00000233741	1128
FH	biallelic	ENSG00000091483	ENST00000366560	1533
FH	monoallelic	ENSG00000091483	ENST00000366560	1533
FLCN	monoallelic	ENSG00000154803	ENST00000285071	1740
GATA2	monoallelic	ENSG00000179348	ENST00000341105	1443
GREM1	monoallelic	ENSG00000166923	ENST00000651154	555
HRAS	monoallelic	ENSG00000174775	ENST00000311189	570
KDM1A	monoallelic	ENSG00000004487	ENST00000400181	2631
KIT	monoallelic	ENSG00000157404	ENST00000288135	2931
LZTR1	monoallelic	ENSG00000099949	ENST00000646124	2523
MAX	monoallelic	ENSG00000125952	ENST00000358664	483
MEN1	monoallelic	ENSG00000133895	ENST00000450708	1833
MET	monoallelic	ENSG00000105976	ENST00000397752	4173
MLH1	biallelic	ENSG00000076242	ENST00000231790	2271
MLH1	monoallelic	ENSG00000076242	ENST00000231790	2271
MSH2	biallelic	ENSG00000095002	ENST00000233146	2805
MSH2	monoallelic	ENSG00000095002	ENST00000233146	2805
MSH6	biallelic	ENSG00000116062	ENST00000234420	4083
MSH6	monoallelic	ENSG00000116062	ENST00000234420	4083
MUTYH	biallelic	ENSG00000132781	ENST00000456914	1566
NBN	biallelic	ENSG00000104320	ENST00000265433	2265
NF1	monoallelic	ENSG00000196712	ENST00000358273	8520
NF2	monoallelic	ENSG00000186575	ENST00000338641	1788
NSD1	monoallelic	ENSG00000165671	ENST00000439151	8091
NTHL1	biallelic	ENSG00000065057	ENST00000651570	915
PALB2	biallelic	ENSG00000083093	ENST00000261584	3561
PALB2	monoallelic	ENSG00000083093	ENST00000261584	3561
PHOX2B	monoallelic	ENSG00000109132	ENST00000226382	945
PMS2	biallelic	ENSG00000122512	ENST00000265849	2589
PMS2	monoallelic	ENSG00000122512	ENST00000265849	2589
POLD1	monoallelic	ENSG00000062822	ENST00000440232	3324
POLE	monoallelic	ENSG00000177084	ENST00000320574	6861
PRF1	biallelic	ENSG00000180644	ENST00000441259	1668
PRKAR1A	monoallelic	ENSG00000108946	ENST00000589228	1146
PTCH1	monoallelic	ENSG00000185920	ENST00000331920	4344
PTEN	monoallelic	ENSG00000171862	ENST00000371953	1212
RAD51C	monoallelic	ENSG00000108384	ENST00000337432	1131
RAD51D	monoallelic	ENSG00000185379	ENST00000345365	987
RB1	monoallelic	ENSG00000139687	ENST00000267163	2787
RECQL4	biallelic	ENSG00000160957	ENST00000617875	3627
RET	monoallelic	ENSG00000165731	ENST00000355710	3345
RHBDF2	monoallelic	ENSG00000129667	ENST00000675367	2484
RUNX1	monoallelic	ENSG00000159216	ENST00000675419	1443
SBDS	biallelic	ENSG00000126524	ENST00000246868	753
SDHA	monoallelic	ENSG00000073578	ENST00000264932	1995
SDHAF2	monoallelic	ENSG00000167985	ENST00000301761	501
SDHB	monoallelic	ENSG00000117118	ENST00000375499	843
SDHC	monoallelic	ENSG00000143252	ENST00000367975	510
SDHD	monoallelic	ENSG00000204370	ENST00000375549	480
SLX4	biallelic	ENSG00000188827	ENST00000294008	5505
SMAD4	monoallelic	ENSG00000141646	ENST00000342988	1659
SMARCB1	monoallelic	ENSG00000099956	ENST00000644036	1158
STK11	monoallelic	ENSG00000118046	ENST00000326873	1302
SUFU	monoallelic	ENSG00000107882	ENST00000369902	1455
TMEM127	monoallelic	ENSG00000135956	ENST00000258439	717
TP53	biallelic	ENSG00000141510	ENST00000269305	1182
TP53	monoallelic	ENSG00000141510	ENST00000269305	1182
TSC1	monoallelic	ENSG00000165699	ENST00000298552	3495
TSC2	monoallelic	ENSG00000103197	ENST00000219476	5424
VHL	monoallelic	ENSG00000134086	ENST00000256474	642
WRN	biallelic	ENSG00000165392	ENST00000298139	4299
WT1	monoallelic	ENSG00000184937	ENST00000452863	1569
XPA	biallelic	ENSG00000136936	ENST00000375128	822
XPC	biallelic	ENSG00000154767	ENST00000285021	2823

### Sheet: Table S5
Table S5: List of genes in the Cardiac list and their mode of inheritance, plus Ensembl gene ID
Gene Name	Mode of Inheritance	Gene stable ID	Transcript stable ID	CDS length
ABCC9	monoallelic	ENSG00000069431	ENST00000261200	4650
ACTA2	monoallelic	ENSG00000107796	ENST00000224784	1134
ACTC1	monoallelic	ENSG00000159251	ENST00000290378	1134
ALPK3	biallelic	ENSG00000136383	ENST00000258888	5118
BAG3	monoallelic	ENSG00000151929	ENST00000369085	1728
BRAF	monoallelic	ENSG00000157764	ENST00000644969	2424
CACNA1C	monoallelic	ENSG00000151067	ENST00000399655	6417
CALM1	monoallelic	ENSG00000198668	ENST00000356978	450
CALM2	monoallelic	ENSG00000143933	ENST00000272298	450
CALM3	monoallelic	ENSG00000160014	ENST00000291295	450
CASQ2	monoallelic	ENSG00000118729	ENST00000261448	1200
CRYAB	monoallelic	ENSG00000109846	ENST00000650687	528
DES	monoallelic	ENSG00000175084	ENST00000373960	1413
DSC2	monoallelic	ENSG00000134755	ENST00000280904	2706
DSG2	monoallelic	ENSG00000046604	ENST00000261590	3357
DSP	monoallelic	ENSG00000096696	ENST00000379802	8616
FLNC	monoallelic	ENSG00000128591	ENST00000325888	8178
FXN	biallelic	ENSG00000165060	ENST00000484259	633
GAA	biallelic	ENSG00000171298	ENST00000302262	2859
HRAS	monoallelic	ENSG00000174775	ENST00000311189	570
JUP	monoallelic	ENSG00000173801	ENST00000393931	2238
KCNH2	monoallelic	ENSG00000055118	ENST00000262186	3480
KCNJ2	monoallelic	ENSG00000123700	ENST00000243457	1284
KCNQ1	biallelic	ENSG00000053918	ENST00000155840	2031
KCNQ1	monoallelic	ENSG00000053918	ENST00000155840	2031
LMNA	monoallelic	ENSG00000160789	ENST00000368300	1995
MYBPC3	monoallelic	ENSG00000134571	ENST00000545968	3825
MYH7	monoallelic	ENSG00000092054	ENST00000355349	5808
MYL2	monoallelic	ENSG00000111245	ENST00000228841	501
MYL3	monoallelic	ENSG00000160808	ENST00000292327	588
MYO6	monoallelic	ENSG00000196586	ENST00000369977	3858
PKP2	monoallelic	ENSG00000057294	ENST00000340811	2514
PLN	monoallelic	ENSG00000198523	ENST00000357525	159
PRKAG2	monoallelic	ENSG00000106617	ENST00000287878	1710
PTPN11	monoallelic	ENSG00000179295	ENST00000351677	1782
RAF1	monoallelic	ENSG00000132155	ENST00000442415	2007
RBM20	monoallelic	ENSG00000203867	ENST00000369519	3684
RIT1	monoallelic	ENSG00000143622	ENST00000368323	660
RYR2	monoallelic	ENSG00000198626	ENST00000366574	14904
SCN5A	monoallelic	ENSG00000183873	ENST00000423572	6048
SLC25A4	biallelic	ENSG00000151729	ENST00000281456	897
TECRL	biallelic	ENSG00000205678	ENST00000381210	1092
TMEM43	monoallelic	ENSG00000170876	ENST00000306077	1203
TNNC1	monoallelic	ENSG00000114854	ENST00000232975	486
TNNI3	monoallelic	ENSG00000129991	ENST00000344887	633
TNNT2	monoallelic	ENSG00000118194	ENST00000656932	897
TPM1	monoallelic	ENSG00000140416	ENST00000403994	855
TRDN	biallelic	ENSG00000186439	ENST00000334268	2190
TTN	monoallelic	ENSG00000155657	ENST00000589042	107976
TTR	monoallelic	ENSG00000118271	ENST00000237014	444

### Sheet: Table S6
Table S6: Average number of variants prioritised per person for each gene for genes in all panels
Gene Name	Gene stable ID	Mode of Inheritance	Average variants prioritised per person
AAAS	ENSG00000094914	biallelic	0.000159487
AARS1	ENSG00000090861	biallelic	0.000408686
AASS	ENSG00000008311	biallelic	0.000667853
ABAT	ENSG00000183044	biallelic	0.000219295
ABCA1	ENSG00000165029	biallelic	0.00187398
ABCA12	ENSG00000144452	biallelic	0.0114631
ABCA4	ENSG00000198691	biallelic	0.00645425
ABCB11	ENSG00000073734	biallelic	0.00134069
ABCC6	ENSG00000091262	biallelic	0.00177928
ABCC9	ENSG00000069431	monoallelic	0.00408686
ABCD4	ENSG00000119688	biallelic	0.000229263
ABCG5	ENSG00000138075	biallelic	0.000269135
ABCG8	ENSG00000143921	biallelic	0.000917052
ABHD12	ENSG00000100997	biallelic	0.000553221
ABHD5	ENSG00000011198	biallelic	0
ABL1	ENSG00000097007	monoallelic	0.00429619
ACAD9	ENSG00000177646	biallelic	0.000209327
ACADM	ENSG00000117054	biallelic	0.000119615
ACADS	ENSG00000122971	biallelic	0.000289071
ACADVL	ENSG00000072778	biallelic	0.000608045
ACAN	ENSG00000157766	biallelic	0.00553221
ACAN	ENSG00000157766	monoallelic	0.0243168
ACAT1	ENSG00000075239	biallelic	0.000219295
ACBD5	ENSG00000107897	biallelic	1.99359e-05
ACO2	ENSG00000100412	biallelic	9.96795e-06
ACOX1	ENSG00000161533	biallelic	9.96795e-05
ACP5	ENSG00000102575	biallelic	9.96795e-05
ACTA1	ENSG00000143632	biallelic	9.96795e-06
ACTA2	ENSG00000107796	monoallelic	0.000573157
ACTB	ENSG00000075624	monoallelic	0.000134567
ACTC1	ENSG00000159251	monoallelic	0.000318974
ACTG1	ENSG00000184009	monoallelic	0.000518334
ACTL6B	ENSG00000077080	biallelic	9.96795e-05
ACVR1	ENSG00000115170	monoallelic	0.00216803
ACVRL1	ENSG00000139567	monoallelic	0.0023624
ACY1	ENSG00000243989	biallelic	0.000428622
ADA	ENSG00000196839	biallelic	9.96795e-06
ADAM9	ENSG00000168615	biallelic	8.97116e-05
ADAMTS10	ENSG00000142303	biallelic	0.000279103
ADAMTS17	ENSG00000140470	biallelic	0.00162976
ADAMTS18	ENSG00000140873	biallelic	0.00447063
ADAMTS2	ENSG00000087116	biallelic	0.00101175
ADAMTS9	ENSG00000163638	biallelic	0.00112638
ADAMTSL2	ENSG00000197859	biallelic	0.000956923
ADAMTSL4	ENSG00000143382	biallelic	0.00152011
ADAR	ENSG00000160710	biallelic	0.000383766
ADAR	ENSG00000160710	monoallelic	0.00689284
ADCY5	ENSG00000173175	monoallelic	0.00578141
ADGRG1	ENSG00000205336	biallelic	0.000129583
ADGRG6	ENSG00000112414	biallelic	0.000697757
ADGRV1	ENSG00000164199	biallelic	0.0199758
ADNP	ENSG00000101126	monoallelic	0.00389249
ADPRS	ENSG00000116863	biallelic	2.99039e-05
ADSL	ENSG00000239900	biallelic	5.98077e-05
AFF3	ENSG00000144218	monoallelic	0.00628479
AFF4	ENSG00000072364	monoallelic	0.0042314
AGA	ENSG00000038002	biallelic	9.96795e-06
AGBL5	ENSG00000084693	biallelic	0.000618013
AGK	ENSG00000006530	biallelic	0.000109647
AGL	ENSG00000162688	biallelic	0.00106159
AGO1	ENSG00000092847	monoallelic	0.00150018
AGPAT2	ENSG00000169692	biallelic	0.000478462
AGPS	ENSG00000018510	biallelic	0.00169455
AGTPBP1	ENSG00000135049	biallelic	0.000174439
AGXT	ENSG00000172482	biallelic	0.000428622
AHDC1	ENSG00000126705	monoallelic	0.00878675
AHI1	ENSG00000135541	biallelic	0.000677821
AIMP1	ENSG00000164022	biallelic	2.99039e-05
AIPL1	ENSG00000129221	biallelic	0.000588109
AIRE	ENSG00000160224	biallelic	0.000378782
AK2	ENSG00000004455	biallelic	7.97436e-05
AKR1D1	ENSG00000122787	biallelic	9.96795e-06
ALAD	ENSG00000148218	biallelic	2.99039e-05
ALDH18A1	ENSG00000059573	biallelic	7.97436e-05
ALDH18A1	ENSG00000059573	monoallelic	0.00582128
ALDH1A3	ENSG00000184254	biallelic	3.98718e-05
ALDH3A2	ENSG00000072210	biallelic	3.98718e-05
ALDH4A1	ENSG00000159423	biallelic	0.000274119
ALDH5A1	ENSG00000112294	biallelic	0.000139551
ALDH7A1	ENSG00000164904	biallelic	6.97757e-05
ALDOA	ENSG00000149925	biallelic	9.96795e-05
ALG1	ENSG00000033011	biallelic	0.00033891
ALG11	ENSG00000253710	biallelic	9.96795e-05
ALG12	ENSG00000182858	biallelic	5.98077e-05
ALG2	ENSG00000119523	biallelic	0.000309007
ALG3	ENSG00000214160	biallelic	4.98398e-05
ALG6	ENSG00000088035	biallelic	0.000129583
ALG8	ENSG00000159063	biallelic	0.000274119
ALG9	ENSG00000086848	biallelic	0.000199359
ALMS1	ENSG00000116127	biallelic	0.0110594
ALOX12B	ENSG00000179477	biallelic	0.000199359
ALOXE3	ENSG00000179148	biallelic	0.000169455
ALPK1	ENSG00000073331	monoallelic	0.00595585
ALPK3	ENSG00000136383	biallelic	0.00223282
ALPL	ENSG00000162551	biallelic	0.00173941
ALS2	ENSG00000003393	biallelic	0.000289071
ALX1	ENSG00000180318	biallelic	9.96795e-06
ALX3	ENSG00000156150	biallelic	4.98398e-05
ALX4	ENSG00000052850	biallelic	1.99359e-05
ALX4	ENSG00000052850	monoallelic	0.00462513
AMACR	ENSG00000242110	biallelic	0.000119615
AMPD2	ENSG00000116337	biallelic	8.97116e-05
AMT	ENSG00000145020	biallelic	0.000129583
ANAPC1	ENSG00000153107	biallelic	0.000707725
ANKH	ENSG00000154122	monoallelic	0.00162478
ANKRD11	ENSG00000167522	monoallelic	0.0174938
ANTXR1	ENSG00000169604	biallelic	2.99039e-05
ANTXR2	ENSG00000163297	biallelic	9.96795e-05
AP2M1	ENSG00000161203	monoallelic	0.000423638
AP2S1	ENSG00000042753	monoallelic	0.000184407
AP3B1	ENSG00000132842	biallelic	0.000393734
AP3B2	ENSG00000103723	biallelic	0.000353862
AP4B1	ENSG00000134262	biallelic	0.000199359
AP4E1	ENSG00000081014	biallelic	0.000269135
AP4M1	ENSG00000221838	biallelic	0.000219295
AP4S1	ENSG00000100478	biallelic	5.98077e-05
APC	ENSG00000134982	monoallelic	0.0134368
APC2	ENSG00000115266	biallelic	0.00329939
APOA1	ENSG00000118137	monoallelic	0.00114133
APOA5	ENSG00000110243	monoallelic	0.00169455
APOB	ENSG00000084674	monoallelic	0.021142
APOC2	ENSG00000234906	biallelic	3.98718e-05
APTX	ENSG00000137074	biallelic	8.97116e-05
AQP5	ENSG00000161798	monoallelic	0.00198362
ARCN1	ENSG00000095139	monoallelic	0.00218797
ARF1	ENSG00000143761	monoallelic	0.000144535
ARFGEF2	ENSG00000124198	biallelic	0.000637949
ARG1	ENSG00000118520	biallelic	5.98077e-05
ARHGAP31	ENSG00000031081	monoallelic	0.00706728
ARHGAP35	ENSG00000160007	monoallelic	0.00560199
ARID1A	ENSG00000117713	monoallelic	0.010277
ARID1B	ENSG00000049618	monoallelic	0.015241
ARID2	ENSG00000189079	monoallelic	0.00677322
ARL13B	ENSG00000169379	biallelic	0.000159487
ARL2	ENSG00000213465	monoallelic	0.00113635
ARL2BP	ENSG00000102931	biallelic	0
ARL3	ENSG00000138175	biallelic	1.99359e-05
ARL6	ENSG00000113966	biallelic	0
ARMC9	ENSG00000135931	biallelic	0.00033891
ARSA	ENSG00000100299	biallelic	8.97116e-05
ARSB	ENSG00000113273	biallelic	5.98077e-05
ASAH1	ENSG00000104763	biallelic	0.000119615
ASH1L	ENSG00000116539	monoallelic	0.0118918
ASL	ENSG00000126522	biallelic	9.96795e-05
ASNS	ENSG00000070669	biallelic	7.97436e-05
ASPA	ENSG00000108381	biallelic	2.99039e-05
ASPH	ENSG00000198363	biallelic	0.000119615
ASPM	ENSG00000066279	biallelic	0.00465005
ASRGL1	ENSG00000162174	biallelic	2.99039e-05
ASS1	ENSG00000130707	biallelic	0.000343894
ASXL1	ENSG00000171456	monoallelic	0.00744606
ASXL2	ENSG00000143970	monoallelic	0.00589106
ASXL3	ENSG00000141431	monoallelic	0.0101225
ATAD3A	ENSG00000197785	biallelic	0.0034539
ATAD3A	ENSG00000197785	monoallelic	0.00780989
ATF6	ENSG00000118217	biallelic	2.99039e-05
ATIC	ENSG00000138363	biallelic	0.00136561
ATM	ENSG00000149311	biallelic	0.00572161
ATN1	ENSG00000111676	monoallelic	0.00602563
ATOH7	ENSG00000179774	biallelic	0
ATP13A2	ENSG00000159363	biallelic	0.000867212
ATP1A1	ENSG00000163399	monoallelic	0.00197864
ATP1A2	ENSG00000018625	monoallelic	0.00309007
ATP1A3	ENSG00000105409	monoallelic	0.00152011
ATP2A2	ENSG00000174437	monoallelic	0.00243218
ATP2C1	ENSG00000017260	monoallelic	0.00269633
ATP5F1D	ENSG00000099624	biallelic	9.96795e-06
ATP6V0A1	ENSG00000033627	monoallelic	0.00210822
ATP6V0A2	ENSG00000185344	biallelic	0.000408686
ATP6V0C	ENSG00000185883	monoallelic	0.000114631
ATP6V1A	ENSG00000114573	biallelic	0
ATP6V1A	ENSG00000114573	monoallelic	0.00219793
ATP6V1B1	ENSG00000116039	biallelic	0.000239231
ATP6V1B2	ENSG00000147416	monoallelic	0.00151513
ATP6V1E1	ENSG00000131100	biallelic	9.96795e-06
ATP8B1	ENSG00000081923	biallelic	0.000578141
ATR	ENSG00000175054	biallelic	0.00087718
ATXN7	ENSG00000163635	monoallelic	0.00639943
AUH	ENSG00000148090	biallelic	9.96795e-05
AUTS2	ENSG00000158321	monoallelic	0.00635955
B3GALNT2	ENSG00000162885	biallelic	7.97436e-05
B3GALT6	ENSG00000176022	biallelic	0.000309007
B3GLCT	ENSG00000187676	biallelic	0.000139551
B4GALT1	ENSG00000086062	biallelic	3.98718e-05
B4GALT7	ENSG00000027847	biallelic	0.000199359
B9D1	ENSG00000108641	biallelic	0
BAG3	ENSG00000151929	monoallelic	0.00303524
BANF1	ENSG00000175334	biallelic	0
BAP1	ENSG00000163930	monoallelic	0.0030801
BBIP1	ENSG00000214413	biallelic	0.000149519
BBS1	ENSG00000174483	biallelic	0.000259167
BBS10	ENSG00000179941	biallelic	0.000358846
BBS12	ENSG00000181004	biallelic	0.00033891
BBS2	ENSG00000125124	biallelic	0.000149519
BBS4	ENSG00000140463	biallelic	7.97436e-05
BBS5	ENSG00000163093	biallelic	3.98718e-05
BBS7	ENSG00000138686	biallelic	0.000239231
BBS9	ENSG00000122507	biallelic	0.000732645
BCKDHA	ENSG00000248098	biallelic	1.99359e-05
BCKDHB	ENSG00000083123	biallelic	0
BCL11A	ENSG00000119866	monoallelic	0.00301531
BCL11B	ENSG00000127152	monoallelic	0.00437593
BCS1L	ENSG00000074582	biallelic	0
BEST1	ENSG00000167995	monoallelic	0.00526806
BEST1	ENSG00000167995	biallelic	0.000318974
BFSP1	ENSG00000125864	monoallelic	0.00622
BFSP1	ENSG00000125864	biallelic	0.0152809
BFSP2	ENSG00000170819	monoallelic	0.00294553
BFSP2	ENSG00000170819	biallelic	9.96795e-05
BFSP2	ENSG00000170819	monoallelic	0.00467995
BHLHA9	ENSG00000205899	biallelic	0.000169455
BHLHA9	ENSG00000205899	monoallelic	0.00237736
BICD2	ENSG00000185963	monoallelic	0.00425632
BICRA	ENSG00000063169	monoallelic	0.0105411
BIN1	ENSG00000136717	biallelic	0.000159487
BLM	ENSG00000197299	biallelic	0.00135066
BLOC1S3	ENSG00000189114	biallelic	0.000817372
BLOC1S6	ENSG00000104164	biallelic	0
BMP2	ENSG00000125845	monoallelic	0.00201851
BMP4	ENSG00000125378	monoallelic	0.00153506
BMPER	ENSG00000164619	biallelic	0.000528302
BMPR1A	ENSG00000107779	monoallelic	0.00170452
BMPR1B	ENSG00000138696	biallelic	0.000149519
BNC2	ENSG00000173068	monoallelic	0.00586116
BOLA3	ENSG00000163170	biallelic	3.98718e-05
BPNT2	ENSG00000104331	biallelic	1.99359e-05
BPTF	ENSG00000171634	monoallelic	0.0112289
BRAF	ENSG00000157764	monoallelic	0.00194375
BRAT1	ENSG00000106009	biallelic	0.00214311
BRCA1	ENSG00000012048	monoallelic	0.00818867
BRCA1	ENSG00000012048	biallelic	0.00325454
BRCA2	ENSG00000139618	biallelic	0.00442577
BRCA2	ENSG00000139618	monoallelic	0.0190637
BRCA2	ENSG00000139618	monoallelic	0.0297344
BRD4	ENSG00000141867	monoallelic	0.00690779
BRF1	ENSG00000185024	biallelic	0.000393734
BRIP1	ENSG00000136492	biallelic	0.000652901
BRPF1	ENSG00000156983	monoallelic	0.00445069
BRSK2	ENSG00000174672	monoallelic	0.00397721
BSCL2	ENSG00000168000	biallelic	0.000109647
BSND	ENSG00000162399	biallelic	1.99359e-05
BTD	ENSG00000169814	biallelic	0.00182414
BUB1B	ENSG00000156970	biallelic	0.000189391
C12orf57	ENSG00000111678	biallelic	4.98398e-05
C12orf65	ENSG00000130921	biallelic	9.96795e-05
C19orf12	ENSG00000131943	biallelic	8.97116e-05
C1QBP	ENSG00000108561	biallelic	2.99039e-05
C1QTNF5	ENSG00000223953	monoallelic	0.000727661
C2CD3	ENSG00000168014	biallelic	0.00376789
C8orf37	ENSG00000156172	biallelic	0.000353862
CA2	ENSG00000104267	biallelic	0.000184407
CA5A	ENSG00000174990	biallelic	3.98718e-05
CA8	ENSG00000178538	biallelic	9.96795e-06
CABP4	ENSG00000175544	biallelic	3.98718e-05
CACNA1A	ENSG00000141837	monoallelic	0.0113884
CACNA1B	ENSG00000148408	biallelic	0.00128587
CACNA1C	ENSG00000151067	monoallelic	0.00790957
CACNA1D	ENSG00000157388	monoallelic	0.0121061
CACNA1D	ENSG00000157388	biallelic	0.00111641
CACNA1E	ENSG00000198216	monoallelic	0.00816874
CACNA1G	ENSG00000006283	monoallelic	0.0106258
CACNA2D4	ENSG00000151062	biallelic	0.000712709
CAD	ENSG00000084774	biallelic	0.00128587
CALM1	ENSG00000198668	monoallelic	2.99039e-05
CALM2	ENSG00000143933	monoallelic	7.47596e-05
CALM3	ENSG00000160014	monoallelic	7.97436e-05
CAMK2A	ENSG00000070808	monoallelic	0.000652901
CAMK2B	ENSG00000058404	monoallelic	0.0023026
CAMK2G	ENSG00000148660	monoallelic	0.00193378
CAMTA1	ENSG00000171735	monoallelic	0.00675329
CANT1	ENSG00000171302	biallelic	0.000328942
CAPN5	ENSG00000149260	monoallelic	0.00425632
CARD14	ENSG00000141527	monoallelic	0.00667354
CARS1	ENSG00000110619	biallelic	0.000169455
CARS2	ENSG00000134905	biallelic	0.000468494
CASP10	ENSG00000003400	monoallelic	0.00216803
CASQ2	ENSG00000118729	monoallelic	0.00254681
CBL	ENSG00000110395	monoallelic	0.00469491
CBS	ENSG00000160200	biallelic	0.000129583
CC2D1A	ENSG00000132024	biallelic	0.00106159
CC2D2A	ENSG00000048342	biallelic	0.000742613
CCBE1	ENSG00000183287	biallelic	0.000632965
CCDC103	ENSG00000167131	biallelic	5.98077e-05
CCDC115	ENSG00000136710	biallelic	9.96795e-06
CCDC32	ENSG00000128891	biallelic	1.99359e-05
CCDC39	ENSG00000284862	biallelic	0.000712709
CCDC40	ENSG00000141519	biallelic	0.00248202
CCDC47	ENSG00000108588	biallelic	0.000159487
CCDC65	ENSG00000139537	biallelic	0.000119615
CCDC78	ENSG00000162004	monoallelic	0.00358846
CCDC8	ENSG00000169515	biallelic	0.000936988
CCDC88C	ENSG00000015133	biallelic	0.00483944
CCM2	ENSG00000136280	monoallelic	0.00163474
CCND2	ENSG00000118971	monoallelic	0.000742613
CCNO	ENSG00000152669	biallelic	0.000159487
CCT2	ENSG00000166226	biallelic	0
CD151	ENSG00000177697	biallelic	9.96795e-06
CDC42	ENSG00000070831	monoallelic	0.000144535
CDC45	ENSG00000093009	biallelic	0.000119615
CDC6	ENSG00000094804	biallelic	6.97757e-05
CDC73	ENSG00000134371	monoallelic	0.000971875
CDH1	ENSG00000039068	monoallelic	0.00425632
CDH2	ENSG00000170558	monoallelic	0.00344393
CDH23	ENSG00000107736	biallelic	0.0085525
CDH3	ENSG00000062038	biallelic	0.000428622
CDHR1	ENSG00000148600	biallelic	0.000767532
CDK13	ENSG00000065883	monoallelic	0.0075906
CDK19	ENSG00000155111	monoallelic	0.00124599
CDK4	ENSG00000135446	monoallelic	0.00133571
CDK5RAP2	ENSG00000136861	biallelic	0.00186401
CDK8	ENSG00000132964	monoallelic	0.00111143
CDKN1C	ENSG00000129757	monoallelic	0.00307013
CDKN2A	ENSG00000147889	monoallelic	0.000996795
CDON	ENSG00000064309	monoallelic	0.00736632
CDSN	ENSG00000204539	monoallelic	0.00324955
CDT1	ENSG00000167513	biallelic	0.000637949
CEBPA	ENSG00000245848	monoallelic	0.00260662
CELF2	ENSG00000048740	monoallelic	0.000857244
CENPF	ENSG00000117724	biallelic	0.00516838
CENPJ	ENSG00000151849	biallelic	0.00413172
CEP104	ENSG00000116198	biallelic	0.00192381
CEP120	ENSG00000168944	biallelic	0.000194375
CEP135	ENSG00000174799	biallelic	0.000647917
CEP152	ENSG00000103995	biallelic	0.00178426
CEP164	ENSG00000110274	biallelic	0.00181915
CEP250	ENSG00000126001	biallelic	0.0036383
CEP290	ENSG00000198707	biallelic	0.00249199
CEP41	ENSG00000106477	biallelic	0.000139551
CEP57	ENSG00000166037	biallelic	4.98398e-05
CEP63	ENSG00000182923	biallelic	8.97116e-05
CEP78	ENSG00000148019	biallelic	0.000318974
CEP83	ENSG00000173588	biallelic	0.000179423
CERKL	ENSG00000188452	biallelic	0.000264151
CERT1	ENSG00000113163	monoallelic	0.00199857
CFAP298	ENSG00000159079	biallelic	1.99359e-05
CFAP300	ENSG00000137691	biallelic	0.0007775
CFAP410	ENSG00000160226	biallelic	6.97757e-05
CFC1	ENSG00000136698	monoallelic	0.000498398
CFL2	ENSG00000165410	biallelic	1.49519e-05
CHAMP1	ENSG00000198824	monoallelic	0.00423638
CHD1	ENSG00000153922	monoallelic	0.00510359
CHD2	ENSG00000173575	monoallelic	0.00530295
CHD3	ENSG00000170004	monoallelic	0.00707226
CHD4	ENSG00000111642	monoallelic	0.00512353
CHD7	ENSG00000171316	monoallelic	0.0120562
CHD8	ENSG00000100888	monoallelic	0.00872196
CHEK2	ENSG00000183765	monoallelic	0.00289071
CHMP1A	ENSG00000131165	biallelic	9.96795e-06
CHMP4B	ENSG00000101421	monoallelic	0.000548237
CHN1	ENSG00000128656	monoallelic	0.00175934
CHRNA1	ENSG00000138435	biallelic	2.99039e-05
CHRNA3	ENSG00000080644	biallelic	0.000179423
CHRNA4	ENSG00000101204	monoallelic	0.00449056
CHRNB1	ENSG00000170175	monoallelic	0.004665
CHRNB1	ENSG00000170175	biallelic	2.99039e-05
CHRNB2	ENSG00000160716	monoallelic	0.00280598
CHRNG	ENSG00000196811	biallelic	0.000224279
CHST14	ENSG00000169105	biallelic	9.96795e-06
CHST3	ENSG00000122863	biallelic	0.000189391
CHST6	ENSG00000183196	biallelic	0.00100178
CHSY1	ENSG00000131873	biallelic	0.000139551
CHUK	ENSG00000213341	biallelic	3.98718e-05
CIB2	ENSG00000136425	biallelic	1.99359e-05
CIC	ENSG00000079432	monoallelic	0.00993307
CISD2	ENSG00000145354	biallelic	9.96795e-06
CIT	ENSG00000122966	biallelic	0.000782484
CKAP2L	ENSG00000169607	biallelic	0.000209327
CLCN2	ENSG00000114859	biallelic	0.000468494
CLCN6	ENSG00000011021	monoallelic	0.00465005
CLCN7	ENSG00000103249	biallelic	8.47276e-05
CLCNKB	ENSG00000184908	biallelic	0.000418654
CLDN1	ENSG00000163347	biallelic	1.99359e-05
CLDN19	ENSG00000164007	biallelic	5.98077e-05
CLMP	ENSG00000166250	biallelic	0.000159487
CLN3	ENSG00000188603	biallelic	7.97436e-05
CLN5	ENSG00000102805	biallelic	3.98718e-05
CLN6	ENSG00000128973	biallelic	0.000408686
CLN8	ENSG00000182372	biallelic	0
CLP1	ENSG00000172409	biallelic	1.99359e-05
CLPB	ENSG00000162129	biallelic	0.000348878
CLPP	ENSG00000125656	biallelic	0.000149519
CLRN1	ENSG00000163646	biallelic	0.000568173
CLTC	ENSG00000141367	monoallelic	0.00224279
CLUAP1	ENSG00000103351	biallelic	2.99039e-05
CNBP	ENSG00000169714	monoallelic	0.000453542
CNGA1	ENSG00000198515	biallelic	0.000318974
CNGA3	ENSG00000144191	biallelic	0.00278106
CNGB1	ENSG00000070729	biallelic	0.00087718
CNGB3	ENSG00000170289	biallelic	0.00075258
CNNM2	ENSG00000148842	monoallelic	0.0033891
CNNM2	ENSG00000148842	biallelic	2.99039e-05
CNNM4	ENSG00000158158	biallelic	0.000159487
CNOT1	ENSG00000125107	monoallelic	0.00604058
CNOT3	ENSG00000088038	monoallelic	0.0025518
CNPY3	ENSG00000137161	biallelic	9.96795e-06
CNTNAP1	ENSG00000108797	biallelic	0.000299039
CNTNAP2	ENSG00000174469	biallelic	0.000722677
COA8	ENSG00000256053	biallelic	1.99359e-05
COASY	ENSG00000068120	biallelic	0.000279103
COG1	ENSG00000166685	biallelic	0.00141545
COG4	ENSG00000103051	monoallelic	0.00822855
COG4	ENSG00000103051	biallelic	0.000204343
COG5	ENSG00000164597	biallelic	0.000309007
COG7	ENSG00000168434	biallelic	0.000149519
COG8	ENSG00000213380	biallelic	0.000159487
COL10A1	ENSG00000123500	monoallelic	0.00441082
COL11A1	ENSG00000060718	monoallelic	0.0120911
COL11A1	ENSG00000060718	biallelic	0.00123603
COL11A2	ENSG00000204248	biallelic	0.00112638
COL11A2	ENSG00000204248	monoallelic	0.0134518
COL13A1	ENSG00000197467	biallelic	0.000259167
COL17A1	ENSG00000065618	biallelic	0.00273122
COL17A1	ENSG00000065618	monoallelic	0.00868707
COL18A1	ENSG00000182871	biallelic	0.00436596
COL1A1	ENSG00000108821	monoallelic	0.00634959
COL1A2	ENSG00000164692	biallelic	0.000578141
COL1A2	ENSG00000164692	monoallelic	0.00990815
COL25A1	ENSG00000188517	biallelic	0.000239231
COL27A1	ENSG00000196739	biallelic	0.00155002
COL2A1	ENSG00000139219	biallelic	0.000269135
COL2A1	ENSG00000139219	monoallelic	0.0055372
COL2A1	ENSG00000139219	monoallelic	0.00900106
COL4A1	ENSG00000187498	monoallelic	0.00638447
COL4A2	ENSG00000134871	monoallelic	0.00801423
COL4A3	ENSG00000169031	monoallelic	0.0123304
COL4A3	ENSG00000169031	biallelic	0.000792452
COL4A4	ENSG00000081052	biallelic	0.000797436
COL5A1	ENSG00000130635	monoallelic	0.00926521
COL5A2	ENSG00000204262	monoallelic	0.00627981
COL6A1	ENSG00000142156	monoallelic	0.00635955
COL6A3	ENSG00000163359	biallelic	0.00661374
COL7A1	ENSG00000114270	biallelic	0.0067483
COL7A1	ENSG00000114270	monoallelic	0.0335721
COL8A2	ENSG00000171812	monoallelic	0.00331434
COL9A1	ENSG00000112280	biallelic	0.000408686
COL9A1	ENSG00000112280	monoallelic	0.00868707
COL9A2	ENSG00000049089	monoallelic	0.0076504
COL9A2	ENSG00000049089	biallelic	0.000264151
COL9A3	ENSG00000092758	biallelic	0.000677821
COL9A3	ENSG00000092758	monoallelic	0.0101474
COLEC10	ENSG00000184374	biallelic	0.000139551
COLEC11	ENSG00000118004	biallelic	1.99359e-05
COQ2	ENSG00000173085	biallelic	9.96795e-05
COQ4	ENSG00000167113	biallelic	4.98398e-05
COQ8A	ENSG00000163050	biallelic	0.000503382
COQ9	ENSG00000088682	biallelic	0.000149519
COX10	ENSG00000006695	biallelic	6.97757e-05
COX15	ENSG00000014919	biallelic	9.96795e-05
COX16	ENSG00000133983	biallelic	3.98718e-05
COX6B1	ENSG00000126267	biallelic	1.99359e-05
CPAMD8	ENSG00000160111	biallelic	0.00271128
CPLANE1	ENSG00000197603	biallelic	0.0039822
CPS1	ENSG00000021826	biallelic	0.000578141
CRB1	ENSG00000134376	biallelic	0.000842292
CRB2	ENSG00000148204	biallelic	0.00120114
CREBBP	ENSG00000005339	monoallelic	0.00993805
CRELD1	ENSG00000163703	monoallelic	0.00223282
CRLF1	ENSG00000006016	biallelic	1.99359e-05
CRPPA	ENSG00000214960	biallelic	0.000169455
CRX	ENSG00000105392	monoallelic	0.00200854
CRYAA	ENSG00000160202	biallelic	0.00160484
CRYAA	ENSG00000160202	monoallelic	0.000149519
CRYAB	ENSG00000109846	monoallelic	0.00215806
CRYAB	ENSG00000109846	monoallelic	0.00116625
CRYAB	ENSG00000109846	biallelic	4.98398e-05
CRYBA1	ENSG00000108255	monoallelic	0.00107654
CRYBA2	ENSG00000163499	monoallelic	0.00138555
CRYBA4	ENSG00000196431	monoallelic	0.00117622
CRYBB1	ENSG00000100122	monoallelic	0.00332431
CRYBB1	ENSG00000100122	biallelic	9.96795e-05
CRYBB2	ENSG00000244752	monoallelic	0.00154503
CRYBB3	ENSG00000100053	monoallelic	0.00348878
CRYBB3	ENSG00000100053	biallelic	8.97116e-05
CRYGC	ENSG00000163254	monoallelic	0.0012759
CRYGD	ENSG00000118231	monoallelic	0.00120114
CRYGS	ENSG00000213139	monoallelic	0.00126095
CSF1R	ENSG00000182578	biallelic	0.000613029
CSNK2A1	ENSG00000101266	monoallelic	0.000647917
CSNK2B	ENSG00000204435	monoallelic	0.000284087
CSPP1	ENSG00000104218	biallelic	0.000578141
CSTA	ENSG00000121552	biallelic	9.96795e-06
CSTB	ENSG00000160213	biallelic	6.97757e-05
CTBP1	ENSG00000159692	monoallelic	0.00116625
CTC1	ENSG00000178971	biallelic	0.000672837
CTCF	ENSG00000102974	monoallelic	0.00174439
CTDP1	ENSG00000060069	biallelic	0.000418654
CTNNA1	ENSG00000044115	monoallelic	0.00368316
CTNNA2	ENSG00000066032	biallelic	4.98398e-05
CTNNB1	ENSG00000168036	monoallelic	0.00177928
CTNND1	ENSG00000198561	monoallelic	0.00431114
CTNND2	ENSG00000169862	monoallelic	0.00619508
CTNS	ENSG00000040531	biallelic	0.000518334
CTSA	ENSG00000064601	biallelic	0.00127091
CTSC	ENSG00000109861	biallelic	4.98398e-05
CTSD	ENSG00000117984	biallelic	3.48878e-05
CTSK	ENSG00000143387	biallelic	0
CTU2	ENSG00000174177	biallelic	0.0020534
CUL3	ENSG00000036257	monoallelic	0.00171947
CUL7	ENSG00000044090	biallelic	0.00135066
CUX2	ENSG00000111249	monoallelic	0.00693271
CWC27	ENSG00000153015	biallelic	0.0010566
CXCR4	ENSG00000121966	monoallelic	0.00129085
CYB5R3	ENSG00000100243	biallelic	7.97436e-05
CYBA	ENSG00000051523	biallelic	6.97757e-05
CYC1	ENSG00000179091	biallelic	0.000169455
CYFIP2	ENSG00000055163	monoallelic	0.00288572
CYLD	ENSG00000083799	monoallelic	0.00239231
CYP1B1	ENSG00000138061	biallelic	0.000149519
CYP27A1	ENSG00000135929	biallelic	3.98718e-05
CYP2U1	ENSG00000155016	biallelic	0.00041367
CYP4V2	ENSG00000145476	biallelic	0.000458526
CYP51A1	ENSG00000001630	biallelic	9.96795e-05
DAG1	ENSG00000173402	biallelic	0.000249199
DARS1	ENSG00000115866	biallelic	0.000149519
DARS2	ENSG00000117593	biallelic	0.000169455
DBT	ENSG00000137992	biallelic	0.000109647
DCC	ENSG00000187323	biallelic	0.000946956
DCDC2	ENSG00000146038	biallelic	5.98077e-05
DCHS1	ENSG00000166341	biallelic	0.00781488
DCLRE1C	ENSG00000152457	biallelic	0.000119615
DCN	ENSG00000011465	monoallelic	0.00211819
DDB1	ENSG00000167986	monoallelic	0.00347383
DDB2	ENSG00000134574	biallelic	5.98077e-05
DDC	ENSG00000132437	biallelic	0
DDHD1	ENSG00000100523	biallelic	0.000892132
DDHD2	ENSG00000085788	biallelic	0.000159487
DDOST	ENSG00000244038	biallelic	0.000184407
DDR2	ENSG00000162733	biallelic	7.47596e-05
DDX11	ENSG00000013573	biallelic	0.000692773
DDX23	ENSG00000174243	monoallelic	0.00202349
DDX59	ENSG00000118197	biallelic	0.000383766
DDX6	ENSG00000110367	monoallelic	0.000702741
DEAF1	ENSG00000177030	monoallelic	0.00473976
DEAF1	ENSG00000177030	biallelic	0.000159487
DEGS1	ENSG00000143753	biallelic	6.97757e-05
DENND5A	ENSG00000184014	biallelic	0.000403702
DEPDC5	ENSG00000100150	monoallelic	0.00767034
DES	ENSG00000175084	monoallelic	0.0032346
DHCR24	ENSG00000116133	biallelic	9.96795e-05
DHCR7	ENSG00000172893	biallelic	0.000219295
DHDDS	ENSG00000117682	biallelic	0
DHDDS	ENSG00000117682	monoallelic	0.00181915
DHFR	ENSG00000228716	biallelic	0
DHODH	ENSG00000102967	biallelic	6.97757e-05
DHPS	ENSG00000095059	biallelic	0.000169455
DHTKD1	ENSG00000181192	biallelic	0.00111641
DHX30	ENSG00000132153	monoallelic	0.00358348
DICER1	ENSG00000100697	monoallelic	0.00575649
DIS3L2	ENSG00000144535	biallelic	0.000687789
DLAT	ENSG00000150768	biallelic	3.98718e-05
DLD	ENSG00000091140	biallelic	0.000129583
DLG4	ENSG00000132535	monoallelic	0.0018042
DLL3	ENSG00000090932	biallelic	8.97116e-05
DLL4	ENSG00000128917	monoallelic	0.00256675
DMP1	ENSG00000152592	biallelic	0.00041367
DMPK	ENSG00000104936	monoallelic	0.00540263
DNAAF3	ENSG00000167646	biallelic	0.00036383
DNAAF4	ENSG00000256061	biallelic	0.000528302
DNAAF5	ENSG00000164818	biallelic	0.00135066
DNAH5	ENSG00000039139	biallelic	0.0151264
DNAH9	ENSG00000007174	biallelic	0.00944962
DNAJC12	ENSG00000108176	biallelic	9.96795e-06
DNM1	ENSG00000106976	monoallelic	0.00241723
DNM1L	ENSG00000087470	monoallelic	0.00175934
DNMT3A	ENSG00000119772	monoallelic	0.0035137
DNMT3B	ENSG00000088305	biallelic	0.000453542
DOCK6	ENSG00000130158	biallelic	0.00400712
DOCK7	ENSG00000116641	biallelic	0.000792452
DOCK8	ENSG00000107099	biallelic	0.00829832
DOLK	ENSG00000175283	biallelic	0.000229263
DPAGT1	ENSG00000172269	biallelic	5.98077e-05
DPF2	ENSG00000133884	monoallelic	0.00139551
DPM1	ENSG00000000419	biallelic	5.98077e-05
DPM3	ENSG00000179085	biallelic	0
DPYD	ENSG00000188641	biallelic	0.000408686
DRAM2	ENSG00000156171	biallelic	4.98398e-05
DRC1	ENSG00000157856	biallelic	0.000318974
DSC2	ENSG00000134755	monoallelic	0.00407191
DSG1	ENSG00000134760	biallelic	0.000618013
DSG1	ENSG00000134760	monoallelic	0.00847774
DSG2	ENSG00000046604	monoallelic	0.00537771
DSG4	ENSG00000175065	biallelic	0.000837308
DSP	ENSG00000096696	monoallelic	0.0158142
DSP	ENSG00000096696	monoallelic	0.0244115
DSP	ENSG00000096696	biallelic	0.00164471
DSPP	ENSG00000152591	monoallelic	0.00601566
DSTYK	ENSG00000133059	monoallelic	0.00653898
DSTYK	ENSG00000133059	biallelic	0.000199359
DTNBP1	ENSG00000047579	biallelic	8.97116e-05
DVL1	ENSG00000107404	monoallelic	0.00701245
DVL3	ENSG00000161202	monoallelic	0.00272624
DYM	ENSG00000141627	biallelic	0.000199359
DYNC1H1	ENSG00000197102	monoallelic	0.00979351
DYNC1I2	ENSG00000077380	biallelic	6.97757e-05
DYNC2H1	ENSG00000187240	biallelic	0.0068729
DYNC2I1	ENSG00000126870	biallelic	0.000697757
DYNC2I2	ENSG00000119333	biallelic	0.000229263
DYRK1A	ENSG00000157540	monoallelic	0.00214809
EBF3	ENSG00000108001	monoallelic	0.00253684
ECEL1	ENSG00000171551	biallelic	0.00111641
ECHS1	ENSG00000127884	biallelic	4.98398e-05
ECM1	ENSG00000143369	biallelic	8.97116e-05
EDAR	ENSG00000135960	monoallelic	0.00466002
EDAR	ENSG00000135960	biallelic	2.49199e-05
EDN1	ENSG00000078401	monoallelic	0.00184906
EDN1	ENSG00000078401	biallelic	4.98398e-05
EDN3	ENSG00000124205	monoallelic	0.0020833
EDN3	ENSG00000124205	biallelic	9.96795e-06
EDNRA	ENSG00000151617	monoallelic	0.00102172
EDNRB	ENSG00000136160	monoallelic	0.00252688
EDNRB	ENSG00000136160	biallelic	4.98398e-05
EDNRB	ENSG00000136160	monoallelic	0.00204343
EED	ENSG00000074266	monoallelic	0.0011812
EEF1A2	ENSG00000101210	monoallelic	0.000632965
EFEMP1	ENSG00000115380	monoallelic	0.00204343
EFEMP2	ENSG00000172638	biallelic	1.99359e-05
EFTUD2	ENSG00000108883	monoallelic	0.00280099
EGR2	ENSG00000122877	biallelic	1.99359e-05
EHMT1	ENSG00000181090	monoallelic	0.00655393
EIF2AK2	ENSG00000055332	monoallelic	0.00224279
EIF2AK3	ENSG00000172071	biallelic	0.000722677
EIF2B2	ENSG00000119718	biallelic	0.000697757
EIF2B4	ENSG00000115211	biallelic	0.000184407
EIF2B5	ENSG00000145191	biallelic	0.000144535
EIF3F	ENSG00000175390	biallelic	7.97436e-05
EIF4A3	ENSG00000141543	biallelic	0
EIF5A	ENSG00000132507	monoallelic	6.97757e-05
ELAC2	ENSG00000006744	biallelic	0.00092702
ELMO2	ENSG00000062598	biallelic	1.99359e-05
ELN	ENSG00000049540	monoallelic	0.00375293
ELOVL4	ENSG00000118402	biallelic	0
ELOVL4	ENSG00000118402	monoallelic	0.000986827
ELP1	ENSG00000070061	monoallelic	0.00674332
ELP1	ENSG00000070061	biallelic	0.0018341
ELP4	ENSG00000109911	monoallelic	0.00296048
EMC1	ENSG00000127463	biallelic	0.000368814
EMC1	ENSG00000127463	monoallelic	0.0105262
EMC10	ENSG00000161671	biallelic	8.97116e-05
EMG1	ENSG00000126749	biallelic	3.98718e-05
ENG	ENSG00000106991	monoallelic	0.00320968
ENPP1	ENSG00000197594	biallelic	0.000109647
EOGT	ENSG00000163378	biallelic	0.000169455
EP300	ENSG00000100393	monoallelic	0.0112688
EPCAM	ENSG00000119888	biallelic	2.99039e-05
EPG5	ENSG00000152223	biallelic	0.00130082
EPHA2	ENSG00000142627	biallelic	0.000757564
EPHA2	ENSG00000142627	monoallelic	0.00993307
EPRS1	ENSG00000136628	biallelic	0.000229263
ERBB3	ENSG00000065361	biallelic	0.000692773
ERCC1	ENSG00000012061	biallelic	9.96795e-05
ERCC2	ENSG00000104884	biallelic	0.00038875
ERCC3	ENSG00000163161	biallelic	0.000578141
ERCC4	ENSG00000175595	biallelic	0.000528302
ERCC5	ENSG00000134899	biallelic	0.000757564
ERCC6	ENSG00000225830	biallelic	0.012739
ERCC6L2	ENSG00000182150	biallelic	0.00113136
ERCC8	ENSG00000049167	biallelic	0.000418654
ERF	ENSG00000105722	monoallelic	0.00262157
ESCO2	ENSG00000171320	biallelic	0.000139551
ETFA	ENSG00000140374	biallelic	1.99359e-05
ETFB	ENSG00000105379	biallelic	0.000548237
ETFDH	ENSG00000171503	biallelic	0.000214311
ETHE1	ENSG00000105755	biallelic	0
EVC	ENSG00000072840	biallelic	0.00222285
EVC2	ENSG00000173040	biallelic	0.00265148
EXOSC3	ENSG00000107371	biallelic	7.97436e-05
EXOSC9	ENSG00000123737	biallelic	3.98718e-05
EXPH5	ENSG00000110723	biallelic	0.00172944
EXT1	ENSG00000182197	monoallelic	0.00271128
EXT2	ENSG00000151348	monoallelic	0.0036383
EXTL3	ENSG00000012232	biallelic	0.000169455
EYA1	ENSG00000104313	monoallelic	0.00256675
EYS	ENSG00000188107	biallelic	0.00471983
EZH2	ENSG00000106462	monoallelic	0.00125098
F12	ENSG00000131187	monoallelic	0.00367319
FA2H	ENSG00000103089	biallelic	9.96795e-05
FAH	ENSG00000103876	biallelic	4.98398e-05
FAM111A	ENSG00000166801	monoallelic	0.00332431
FAM126A	ENSG00000122591	biallelic	8.97116e-05
FAM149B1	ENSG00000138286	biallelic	4.98398e-05
FAM161A	ENSG00000170264	biallelic	0.000867212
FAM20A	ENSG00000108950	biallelic	0.000348878
FAM20C	ENSG00000177706	biallelic	9.96795e-05
FANCA	ENSG00000187741	biallelic	0.00191883
FANCC	ENSG00000158169	biallelic	0.000622997
FANCD2	ENSG00000144554	biallelic	0.000946956
FANCE	ENSG00000112039	biallelic	0.000358846
FANCF	ENSG00000183161	biallelic	0.000209327
FANCG	ENSG00000221829	biallelic	4.98398e-05
FANCI	ENSG00000140525	biallelic	0.00130082
FANCL	ENSG00000115392	biallelic	0.000109647
FANCM	ENSG00000187790	biallelic	0.00380776
FAR1	ENSG00000197601	biallelic	9.96795e-06
FARS2	ENSG00000145982	biallelic	7.97436e-05
FAS	ENSG00000026103	monoallelic	0.00184906
FAS	ENSG00000026103	biallelic	3.98718e-05
FAT4	ENSG00000196159	biallelic	0.0143239
FBLN5	ENSG00000140092	biallelic	0.000119615
FBLN5	ENSG00000140092	monoallelic	0.00291563
FBN1	ENSG00000166147	monoallelic	0.0169106
FBN1	ENSG00000166147	monoallelic	0.010566
FBN1	ENSG00000166147	biallelic	0.00176931
FBN2	ENSG00000138829	monoallelic	0.0120164
FBP1	ENSG00000165140	biallelic	2.99039e-05
FBXL4	ENSG00000112234	biallelic	2.99039e-05
FBXO11	ENSG00000138081	monoallelic	0.00357351
FBXO28	ENSG00000143756	monoallelic	0.000907084
FBXW11	ENSG00000072803	monoallelic	0.00134069
FBXW7	ENSG00000109670	monoallelic	0.00138056
FCSK	ENSG00000157353	biallelic	0.00303524
FERMT1	ENSG00000101311	biallelic	0.000129583
FEZF1	ENSG00000128610	biallelic	3.98718e-05
FGF10	ENSG00000070193	monoallelic	0.000578141
FGF12	ENSG00000114279	monoallelic	0.000622997
FGF14	ENSG00000102466	monoallelic	0.000832324
FGF3	ENSG00000186895	biallelic	2.99039e-05
FGF9	ENSG00000102678	monoallelic	0.000378782
FGFR1	ENSG00000077782	monoallelic	0.00309505
FGFR2	ENSG00000066468	monoallelic	0.00310502
FGFR3	ENSG00000068078	monoallelic	0.00536774
FH	ENSG00000091483	monoallelic	0.0038576
FH	ENSG00000091483	biallelic	4.98398e-05
FIG4	ENSG00000112367	biallelic	0.000159487
FKBP14	ENSG00000106080	biallelic	2.99039e-05
FKBP15	ENSG00000119321	monoallelic	0.00637949
FKRP	ENSG00000181027	biallelic	5.98077e-05
FKTN	ENSG00000106692	biallelic	0.000289071
FLAD1	ENSG00000160688	biallelic	0.000279103
FLCN	ENSG00000154803	monoallelic	0.0028309
FLNB	ENSG00000136068	monoallelic	0.0244464
FLNB	ENSG00000136068	biallelic	0.00286579
FLNC	ENSG00000128591	monoallelic	0.0123951
FLT4	ENSG00000037280	monoallelic	0.0056917
FLVCR1	ENSG00000162769	biallelic	0.000538269
FLVCR2	ENSG00000119686	biallelic	0.000149519
FMN2	ENSG00000155816	biallelic	0.00610537
FN1	ENSG00000115414	monoallelic	0.0117223
FOLR1	ENSG00000110195	biallelic	6.97757e-05
FOXC1	ENSG00000054598	monoallelic	0.00408188
FOXC2	ENSG00000176692	monoallelic	0.00400213
FOXE1	ENSG00000178919	biallelic	0.000448558
FOXE3	ENSG00000186790	monoallelic	0.00332431
FOXE3	ENSG00000186790	biallelic	7.97436e-05
FOXF1	ENSG00000103241	monoallelic	0.00230758
FOXG1	ENSG00000176165	monoallelic	0.00188394
FOXJ1	ENSG00000129654	monoallelic	0.00264151
FOXL2	ENSG00000183770	monoallelic	0.00134069
FOXN1	ENSG00000109101	biallelic	0.000164471
FOXP1	ENSG00000114861	monoallelic	0.00253684
FOXP2	ENSG00000128573	monoallelic	0.00262656
FOXRED1	ENSG00000110074	biallelic	0.000129583
FRAS1	ENSG00000138759	biallelic	0.0112538
FREM1	ENSG00000164946	biallelic	0.00730153
FREM2	ENSG00000150893	biallelic	0.00494909
FRRS1L	ENSG00000260230	biallelic	4.98398e-05
FTCD	ENSG00000160282	biallelic	0.000503382
FTL	ENSG00000087086	monoallelic	0.000722677
FUCA1	ENSG00000179163	biallelic	0.000229263
FUT8	ENSG00000033170	biallelic	5.98077e-05
FXN	ENSG00000165060	biallelic	9.96795e-06
FYCO1	ENSG00000163820	biallelic	0.00136561
FZD4	ENSG00000174804	monoallelic	0.00262656
FZD5	ENSG00000163251	monoallelic	0.00228765
FZD6	ENSG00000164930	biallelic	5.98077e-05
G6PC1	ENSG00000131482	biallelic	5.98077e-05
GAA	ENSG00000171298	biallelic	0.000692773
GABBR2	ENSG00000136928	monoallelic	0.00281595
GABRA1	ENSG00000022355	monoallelic	0.000971875
GABRB2	ENSG00000145864	monoallelic	0.000867212
GABRB3	ENSG00000166206	monoallelic	0.00106657
GABRG2	ENSG00000113327	monoallelic	0.00140548
GALC	ENSG00000054983	biallelic	0.000528302
GALE	ENSG00000117308	biallelic	4.98398e-05
GALK1	ENSG00000108479	biallelic	7.97436e-05
GALNS	ENSG00000141012	biallelic	0.000508366
GALNT3	ENSG00000115339	biallelic	0.000149519
GALT	ENSG00000213930	biallelic	0.000229263
GAMT	ENSG00000130005	biallelic	0.000134567
GAN	ENSG00000261609	biallelic	0.000149519
GAS2L2	ENSG00000270765	biallelic	0.00129583
GAS8	ENSG00000141013	biallelic	0.000239231
GATA2	ENSG00000179348	monoallelic	0.00194873
GATA3	ENSG00000107485	monoallelic	0.00205838
GATA4	ENSG00000136574	monoallelic	0.00299537
GATA6	ENSG00000141448	monoallelic	0.00337415
GATAD2B	ENSG00000143614	monoallelic	0.00176433
GATM	ENSG00000171766	biallelic	0.000149519
GBA	ENSG00000177628	biallelic	7.97436e-05
GBA2	ENSG00000070610	biallelic	0.000538269
GCDH	ENSG00000105607	biallelic	5.98077e-05
GCH1	ENSG00000131979	biallelic	1.99359e-05
GCH1	ENSG00000131979	monoallelic	0.00120612
GCNT2	ENSG00000111846	biallelic	5.98077e-05
GDF5	ENSG00000125965	monoallelic	0.00414168
GDF5	ENSG00000125965	biallelic	0.000239231
GDF6	ENSG00000156466	monoallelic	0.00199857
GEMIN4	ENSG00000179409	biallelic	0.00131079
GFAP	ENSG00000131095	monoallelic	0.00200854
GFER	ENSG00000127554	biallelic	0.000229263
GFM1	ENSG00000168827	biallelic	0.000189391
GGCX	ENSG00000115486	biallelic	0.000149519
GHR	ENSG00000112964	biallelic	0.000149519
GIGYF1	ENSG00000146830	monoallelic	0.0069377
GJA1	ENSG00000152661	monoallelic	0.00199359
GJA1	ENSG00000152661	biallelic	3.98718e-05
GJA3	ENSG00000121743	monoallelic	0.00219295
GJA8	ENSG00000121634	monoallelic	0.00311499
GJB2	ENSG00000165474	biallelic	0.000269135
GJB2	ENSG00000165474	monoallelic	0.00378284
GJB3	ENSG00000188910	monoallelic	0.0048843
GJB3	ENSG00000188910	biallelic	2.99039e-05
GJB6	ENSG00000121742	monoallelic	0.00176931
GJC2	ENSG00000198835	biallelic	0.00122606
GJC2	ENSG00000198835	monoallelic	0.0047896
GLB1	ENSG00000170266	biallelic	0.000109647
GLDC	ENSG00000178445	biallelic	0.000787468
GLDN	ENSG00000186417	biallelic	0.00888643
GLE1	ENSG00000119392	biallelic	0.000189391
GLI2	ENSG00000074047	monoallelic	0.00882164
GLI3	ENSG00000106571	monoallelic	0.0082435
GLIS2	ENSG00000126603	biallelic	4.98398e-05
GLIS3	ENSG00000107249	biallelic	0.00213314
GLMN	ENSG00000174842	monoallelic	0.00344891
GLUD1	ENSG00000148672	monoallelic	0.00157494
GLUL	ENSG00000135821	biallelic	1.49519e-05
GM2A	ENSG00000196743	biallelic	9.96795e-06
GMNN	ENSG00000112312	monoallelic	0.000812388
GMPPA	ENSG00000144591	biallelic	6.97757e-05
GMPPB	ENSG00000173540	biallelic	2.99039e-05
GNAI1	ENSG00000127955	monoallelic	0.000961907
GNAI3	ENSG00000065135	monoallelic	0.00129583
GNAO1	ENSG00000087258	monoallelic	0.000393734
GNAS	ENSG00000087460	monoallelic	0.000642933
GNAT1	ENSG00000114349	monoallelic	0.0027362
GNAT1	ENSG00000114349	biallelic	1.99359e-05
GNAT2	ENSG00000134183	biallelic	0.000149519
GNB1	ENSG00000078369	monoallelic	0.000458526
GNB2	ENSG00000172354	monoallelic	0.00107654
GNB3	ENSG00000111664	biallelic	0.000189391
GNB5	ENSG00000069966	biallelic	4.98398e-05
GNPAT	ENSG00000116906	biallelic	0.000109647
GNPTAB	ENSG00000111670	biallelic	0.00209327
GNPTG	ENSG00000090581	biallelic	0.000254183
GNS	ENSG00000135677	biallelic	3.98718e-05
GORAB	ENSG00000120370	biallelic	9.96795e-05
GOT2	ENSG00000125166	biallelic	2.99039e-05
GPAA1	ENSG00000197858	biallelic	0.000129583
GPC6	ENSG00000183098	biallelic	0.000109647
GPR179	ENSG00000277399	biallelic	0.00935991
GPSM2	ENSG00000121957	biallelic	0.000154503
GPX4	ENSG00000167468	biallelic	0.000109647
GREB1L	ENSG00000141449	monoallelic	0.00744606
GREM1	ENSG00000166923	monoallelic	0.000478462
GRHL2	ENSG00000083307	biallelic	1.99359e-05
GRHL2	ENSG00000083307	monoallelic	0.00239729
GRHL3	ENSG00000158055	monoallelic	0.00240228
GRIA2	ENSG00000120251	monoallelic	0.00154005
GRID2	ENSG00000152208	biallelic	0.000179423
GRID2	ENSG00000152208	monoallelic	0.00739622
GRIK2	ENSG00000164418	biallelic	6.97757e-05
GRIN1	ENSG00000176884	monoallelic	0.00162976
GRIN2A	ENSG00000183454	monoallelic	0.00542755
GRIN2B	ENSG00000273079	monoallelic	0.00381274
GRIN2D	ENSG00000105464	monoallelic	0.00711712
GRIP1	ENSG00000155974	biallelic	0.000473478
GRK1	ENSG00000185974	biallelic	9.96795e-05
GRM1	ENSG00000152822	biallelic	0.000114631
GRM6	ENSG00000113262	biallelic	0.00087718
GRN	ENSG00000030582	biallelic	0.000199359
GSN	ENSG00000148180	biallelic	0.000538269
GTF2E2	ENSG00000197265	biallelic	6.97757e-05
GTF2H5	ENSG00000272047	biallelic	0
GTPBP2	ENSG00000172432	biallelic	1.99359e-05
GTPBP3	ENSG00000130299	biallelic	0.000209327
GUCA1A	ENSG00000048545	monoallelic	0.00119615
GUCY2C	ENSG00000070019	monoallelic	0.0088964
GUCY2C	ENSG00000070019	biallelic	0.000657885
GUCY2D	ENSG00000132518	monoallelic	0.0119865
GUCY2D	ENSG00000132518	biallelic	0.000812388
GUSB	ENSG00000169919	biallelic	0.000119615
GZF1	ENSG00000125812	biallelic	5.98077e-05
H1-4	ENSG00000168298	monoallelic	0.0035785
H3-3A	ENSG00000163041	monoallelic	0.000343894
H4C3	ENSG00000197061	monoallelic	0.000912068
HACD1	ENSG00000165996	biallelic	0
HACE1	ENSG00000085382	biallelic	4.98398e-05
HADH	ENSG00000138796	biallelic	0.000199359
HADHA	ENSG00000084754	biallelic	0.000169455
HAMP	ENSG00000105697	biallelic	2.99039e-05
HAX1	ENSG00000143575	biallelic	4.98398e-05
HCN1	ENSG00000164588	monoallelic	0.00337415
HDAC4	ENSG00000068024	monoallelic	0.00495906
HECW2	ENSG00000138411	monoallelic	0.00638447
HERC1	ENSG00000103657	biallelic	0.00199857
HESX1	ENSG00000163666	monoallelic	0.00143539
HESX1	ENSG00000163666	biallelic	0
HEXA	ENSG00000213614	biallelic	0.000558205
HEXB	ENSG00000049860	biallelic	0.000159487
HFE	ENSG00000010704	biallelic	0.000149519
HGSNAT	ENSG00000165102	biallelic	0.000483446
HIBCH	ENSG00000198130	biallelic	2.99039e-05
HINT1	ENSG00000169567	biallelic	0
HIVEP2	ENSG00000010818	monoallelic	0.0102869
HJV	ENSG00000168509	biallelic	0.000204343
HK1	ENSG00000156515	monoallelic	0.00300534
HLCS	ENSG00000159267	biallelic	0.000209327
HMGCL	ENSG00000117305	biallelic	5.98077e-05
HMGCS2	ENSG00000134240	biallelic	0.000204343
HMX1	ENSG00000215612	biallelic	0.000234247
HNF1B	ENSG00000275410	monoallelic	0.00247205
HNF4A	ENSG00000101076	monoallelic	0.00209825
HNRNPD	ENSG00000138668	monoallelic	0.00119117
HNRNPH1	ENSG00000169045	monoallelic	0.000772516
HNRNPK	ENSG00000165119	monoallelic	0.0011812
HNRNPR	ENSG00000125944	monoallelic	0.00158989
HNRNPU	ENSG00000153187	monoallelic	0.00284087
HOXA1	ENSG00000105991	biallelic	2.99039e-05
HOXA13	ENSG00000106031	monoallelic	0.00332431
HOXB1	ENSG00000120094	biallelic	0.00316981
HOXC13	ENSG00000123364	biallelic	0.000109647
HOXD13	ENSG00000128714	monoallelic	0.00187398
HPD	ENSG00000158104	biallelic	3.98718e-05
HPD	ENSG00000158104	monoallelic	0.00303026
HPDL	ENSG00000186603	biallelic	2.99039e-05
HPGD	ENSG00000164120	biallelic	3.98718e-05
HPS1	ENSG00000107521	biallelic	0.00107155
HPS3	ENSG00000163755	biallelic	0.000383766
HPS4	ENSG00000100099	biallelic	0.000309007
HPS5	ENSG00000110756	biallelic	0.00116625
HPS6	ENSG00000166189	biallelic	0.000857244
HPSE2	ENSG00000172987	biallelic	0.000189391
HR	ENSG00000168453	biallelic	0.0135415
HRAS	ENSG00000174775	monoallelic	0.000907084
HS2ST1	ENSG00000153936	biallelic	5.98077e-05
HSD17B4	ENSG00000133835	biallelic	0.000199359
HSD3B7	ENSG00000099377	biallelic	0.000239231
HSF4	ENSG00000102878	biallelic	0.000199359
HSF4	ENSG00000102878	monoallelic	0.00419152
HSF4	ENSG00000102878	monoallelic	0.00260662
HSPD1	ENSG00000144381	biallelic	0.000169455
HSPG2	ENSG00000142798	biallelic	0.0226173
HYAL1	ENSG00000114378	biallelic	0.000199359
HYDIN	ENSG00000157423	biallelic	0.0274318
HYLS1	ENSG00000198331	biallelic	1.99359e-05
IARS1	ENSG00000196305	biallelic	0.000732645
IARS2	ENSG00000067704	biallelic	0.000204343
IDH3A	ENSG00000166411	biallelic	0
IDH3B	ENSG00000101365	biallelic	9.96795e-06
IDUA	ENSG00000127415	biallelic	0.000328942
IFIH1	ENSG00000115267	monoallelic	0.00709718
IFITM5	ENSG00000206013	monoallelic	0.000697757
IFT122	ENSG00000163913	biallelic	0.00129085
IFT140	ENSG00000187535	biallelic	0.00196369
IFT172	ENSG00000138002	biallelic	0.000797436
IFT43	ENSG00000119650	biallelic	3.98718e-05
IFT52	ENSG00000101052	biallelic	5.98077e-05
IFT80	ENSG00000068885	biallelic	9.96795e-05
IGF1	ENSG00000017427	biallelic	0
IGF1R	ENSG00000140443	biallelic	0.000647917
IGF1R	ENSG00000140443	monoallelic	0.0084279
IGFBP7	ENSG00000163453	biallelic	0.000214311
IGHMBP2	ENSG00000132740	biallelic	0.000922036
IHH	ENSG00000163501	monoallelic	0.00353862
IHH	ENSG00000163501	biallelic	6.97757e-05
IL11RA	ENSG00000137070	biallelic	4.98398e-05
IL6	ENSG00000136244	monoallelic	0.000727661
IMPDH1	ENSG00000106348	monoallelic	0.00272624
IMPG1	ENSG00000112706	monoallelic	0.00481452
IMPG2	ENSG00000081148	monoallelic	0.00987824
IMPG2	ENSG00000081148	biallelic	0.000473478
INPP5E	ENSG00000148384	biallelic	0.000209327
INPP5K	ENSG00000132376	biallelic	0.000164471
INPPL1	ENSG00000165458	biallelic	0.000892132
INSR	ENSG00000171105	monoallelic	0.0096739
INSR	ENSG00000171105	biallelic	0.000528302
IPO13	ENSG00000117408	biallelic	0.000224279
IQCB1	ENSG00000173226	biallelic	9.96795e-05
IQSEC1	ENSG00000144711	biallelic	0.000647917
IRF2BPL	ENSG00000119669	monoallelic	0.00533285
IRF6	ENSG00000117595	monoallelic	0.0017095
IRX5	ENSG00000176842	biallelic	7.97436e-05
ITCH	ENSG00000078747	biallelic	1.99359e-05
ITGA3	ENSG00000005884	biallelic	0.000209327
ITGA7	ENSG00000135424	biallelic	0.00104664
ITGA8	ENSG00000077943	biallelic	0.000637949
ITGB4	ENSG00000132470	monoallelic	0.0223731
ITGB4	ENSG00000132470	biallelic	0.00761053
ITPR1	ENSG00000150995	monoallelic	0.0139701
ITPR1	ENSG00000150995	biallelic	0.000478462
IVD	ENSG00000128928	biallelic	3.98718e-05
JAG1	ENSG00000101384	monoallelic	0.00459024
JAGN1	ENSG00000171135	biallelic	0.000219295
JAK3	ENSG00000105639	biallelic	0.000144535
JAM3	ENSG00000166086	biallelic	0.000164471
JARID2	ENSG00000008083	monoallelic	0.00574154
JUP	ENSG00000173801	biallelic	0.000159487
JUP	ENSG00000173801	monoallelic	0.00396226
KANSL1	ENSG00000120071	monoallelic	0.00524314
KARS1	ENSG00000065427	biallelic	0.00041367
KAT5	ENSG00000172977	monoallelic	0.00162478
KAT6A	ENSG00000083168	monoallelic	0.00936489
KAT6B	ENSG00000156650	monoallelic	0.00858241
KATNB1	ENSG00000140854	biallelic	0.00419152
KBTBD13	ENSG00000234438	monoallelic	0.00470986
KCNA2	ENSG00000177301	monoallelic	0.00107654
KCNB1	ENSG00000158445	monoallelic	0.00254183
KCNC1	ENSG00000129159	monoallelic	0.00157494
KCNC3	ENSG00000131398	monoallelic	0.00411676
KCND3	ENSG00000171385	monoallelic	0.00190388
KCNH1	ENSG00000143473	monoallelic	0.00388252
KCNH2	ENSG00000055118	monoallelic	0.00635955
KCNJ10	ENSG00000177807	biallelic	0.000104664
KCNJ11	ENSG00000187486	biallelic	9.96795e-06
KCNJ11	ENSG00000187486	monoallelic	0.00316483
KCNJ13	ENSG00000115474	monoallelic	0.00197365
KCNJ13	ENSG00000115474	biallelic	2.99039e-05
KCNJ2	ENSG00000123700	monoallelic	0.00080242
KCNJ6	ENSG00000157542	monoallelic	0.000677821
KCNJ8	ENSG00000121361	monoallelic	0.00101175
KCNK3	ENSG00000171303	monoallelic	0.0014005
KCNK4	ENSG00000182450	monoallelic	0.00190388
KCNN3	ENSG00000143603	monoallelic	0.00212816
KCNQ1	ENSG00000053918	monoallelic	0.00694268
KCNQ1	ENSG00000053918	biallelic	0.000139551
KCNQ2	ENSG00000075043	monoallelic	0.00333926
KCNQ3	ENSG00000184156	monoallelic	0.00348878
KCNQ5	ENSG00000185760	monoallelic	0.00361837
KCNT1	ENSG00000107147	monoallelic	0.00753079
KCNV2	ENSG00000168263	biallelic	0.000941972
KCTD1	ENSG00000134504	monoallelic	0.00389747
KCTD7	ENSG00000243335	biallelic	2.99039e-05
KDELR2	ENSG00000136240	biallelic	1.99359e-05
KDM1A	ENSG00000004487	monoallelic	0.0027362
KDM3B	ENSG00000120733	monoallelic	0.00493912
KDM4B	ENSG00000127663	monoallelic	0.0060356
KDM5B	ENSG00000117139	biallelic	0.000254183
KDM5B	ENSG00000117139	monoallelic	0.00981345
KDM6B	ENSG00000132510	monoallelic	0.00916553
KERA	ENSG00000139330	biallelic	3.98718e-05
KIAA0586	ENSG00000100578	biallelic	0.00141047
KIAA1109	ENSG00000138688	biallelic	0.00219295
KIDINS220	ENSG00000134313	biallelic	0.00087718
KIDINS220	ENSG00000134313	monoallelic	0.0119964
KIF11	ENSG00000138160	monoallelic	0.00277109
KIF14	ENSG00000118193	biallelic	0.000986827
KIF1A	ENSG00000130294	biallelic	0.00121111
KIF1A	ENSG00000130294	monoallelic	0.0139252
KIF21A	ENSG00000139116	monoallelic	0.0077152
KIF22	ENSG00000079616	monoallelic	0.00430616
KIF2A	ENSG00000068796	monoallelic	0.00184906
KIF5C	ENSG00000168280	monoallelic	0.00284585
KIF7	ENSG00000166813	biallelic	0.00144037
KIFBP	ENSG00000198954	biallelic	0.000164471
KIT	ENSG00000157404	monoallelic	0.00353862
KIZ	ENSG00000088970	biallelic	0.000129583
KLF1	ENSG00000105610	monoallelic	0.00229761
KLF7	ENSG00000118263	monoallelic	0.000822356
KLHL40	ENSG00000157119	biallelic	0.000518334
KLHL7	ENSG00000122550	monoallelic	0.00175934
KLHL7	ENSG00000122550	biallelic	0
KMT2A	ENSG00000118058	monoallelic	0.013073
KMT2B	ENSG00000272333	monoallelic	0.0159736
KMT2C	ENSG00000055609	monoallelic	0.0210124
KMT2D	ENSG00000167548	monoallelic	0.0281445
KMT2E	ENSG00000005483	monoallelic	0.00788963
KMT5B	ENSG00000110066	monoallelic	0.00229263
KPTN	ENSG00000118162	biallelic	0.000279103
KRAS	ENSG00000133703	monoallelic	0.000498398
KRIT1	ENSG00000001631	monoallelic	0.0032645
KRT1	ENSG00000167768	monoallelic	0.00305518
KRT10	ENSG00000186395	monoallelic	0.00347383
KRT12	ENSG00000187242	monoallelic	0.00250694
KRT13	ENSG00000171401	monoallelic	0.00331434
KRT14	ENSG00000186847	monoallelic	0.00576646
KRT14	ENSG00000186847	biallelic	0.000443574
KRT16	ENSG00000186832	monoallelic	0.00281096
KRT17	ENSG00000128422	monoallelic	0.00311
KRT2	ENSG00000172867	monoallelic	0.00383766
KRT3	ENSG00000186442	monoallelic	0.00349377
KRT4	ENSG00000170477	monoallelic	0.00340406
KRT5	ENSG00000186081	monoallelic	0.00391242
KRT6A	ENSG00000205420	monoallelic	0.00307013
KRT6B	ENSG00000185479	monoallelic	0.00329939
KRT74	ENSG00000170484	monoallelic	0.00327946
KRT81	ENSG00000205426	monoallelic	0.00310003
KRT83	ENSG00000170523	monoallelic	0.00361837
KRT85	ENSG00000135443	biallelic	0.000254183
KRT86	ENSG00000170442	monoallelic	0.00294553
KRT9	ENSG00000171403	monoallelic	0.00281096
L2HGDH	ENSG00000087299	biallelic	4.98398e-05
LAMA1	ENSG00000101680	biallelic	0.00591598
LAMA2	ENSG00000196569	biallelic	0.00537273
LAMA3	ENSG00000053747	biallelic	0.00607048
LAMB1	ENSG00000091136	biallelic	0.0010267
LAMB2	ENSG00000172037	biallelic	0.00275614
LAMB3	ENSG00000196878	biallelic	0.00175436
LAMC2	ENSG00000058085	biallelic	0.00166465
LAMC3	ENSG00000050555	biallelic	0.00302527
LARGE1	ENSG00000133424	biallelic	0.000279103
LARP7	ENSG00000174720	biallelic	0.000518334
LARS2	ENSG00000011376	biallelic	0.000498398
LBR	ENSG00000143815	biallelic	0.000348878
LCA5	ENSG00000135338	biallelic	0.000109647
LCAT	ENSG00000213398	biallelic	1.99359e-05
LDB3	ENSG00000122367	monoallelic	0.00481452
LDLR	ENSG00000130164	monoallelic	0.00433108
LDLRAP1	ENSG00000157978	biallelic	4.98398e-05
LEMD2	ENSG00000161904	monoallelic	0.00274617
LEMD2	ENSG00000161904	biallelic	0.000144535
LEMD3	ENSG00000174106	monoallelic	0.00491918
LFNG	ENSG00000106003	biallelic	0.000269135
LGI4	ENSG00000153902	biallelic	0.000478462
LHX3	ENSG00000107187	biallelic	0.000189391
LHX4	ENSG00000121454	monoallelic	0.00201353
LIAS	ENSG00000121897	biallelic	4.98398e-05
LIFR	ENSG00000113594	biallelic	0.000647917
LIG4	ENSG00000174405	biallelic	0.000219295
LIM2	ENSG00000105370	biallelic	2.99039e-05
LINGO1	ENSG00000169783	biallelic	0.000139551
LINS1	ENSG00000140471	biallelic	0.000408686
LIPI	ENSG00000188992	monoallelic	0.00218298
LIPN	ENSG00000204020	biallelic	8.97116e-05
LIPT1	ENSG00000144182	biallelic	1.99359e-05
LIPT2	ENSG00000175536	biallelic	8.97116e-05
LMBRD1	ENSG00000168216	biallelic	3.98718e-05
LMNA	ENSG00000160789	monoallelic	0.00527305
LMNA	ENSG00000160789	monoallelic	0.00307511
LMNA	ENSG00000160789	biallelic	0.000179423
LMNB1	ENSG00000113368	monoallelic	0.00254681
LMNB2	ENSG00000176619	monoallelic	0.00367319
LMOD3	ENSG00000163380	biallelic	0.000458526
LMX1B	ENSG00000136944	monoallelic	0.0020833
LONP1	ENSG00000196365	biallelic	0.000882164
LORICRIN	ENSG00000203782	monoallelic	0.00243716
LPL	ENSG00000175445	biallelic	3.98718e-05
LRAT	ENSG00000121207	biallelic	1.99359e-05
LRBA	ENSG00000198589	biallelic	0.00993805
LRIG2	ENSG00000198799	biallelic	0.000318974
LRIT3	ENSG00000183423	biallelic	0.000229263
LRMDA	ENSG00000148655	biallelic	8.97116e-05
LRP2	ENSG00000081479	biallelic	0.0106159
LRP4	ENSG00000134569	biallelic	0.00161481
LRP5	ENSG00000162337	biallelic	0.000872196
LRP5	ENSG00000162337	monoallelic	0.0166116
LRPAP1	ENSG00000163956	biallelic	8.97116e-05
LRPPRC	ENSG00000138095	biallelic	0.000787468
LRRC56	ENSG00000161328	biallelic	0.00109647
LRRC6	ENSG00000129295	biallelic	0.000887148
LSS	ENSG00000160285	biallelic	0.000448558
LTBP2	ENSG00000119681	biallelic	0.00165468
LTBP3	ENSG00000168056	biallelic	0.000378782
LYST	ENSG00000143669	biallelic	0.0030801
LZTFL1	ENSG00000163818	biallelic	9.96795e-06
LZTR1	ENSG00000099949	biallelic	0.000453542
LZTR1	ENSG00000099949	monoallelic	0.0114631
LZTR1	ENSG00000099949	monoallelic	0.00742114
MAB21L1	ENSG00000180660	biallelic	1.99359e-05
MAB21L2	ENSG00000181541	monoallelic	0.0020833
MAB21L2	ENSG00000181541	biallelic	9.96795e-06
MACF1	ENSG00000127603	monoallelic	0.0300135
MADD	ENSG00000110514	biallelic	0.00171947
MAF	ENSG00000178573	monoallelic	0.00318974
MAFB	ENSG00000204103	monoallelic	0.00112638
MAK	ENSG00000111837	biallelic	0.000244215
MAN1B1	ENSG00000177239	biallelic	0.000458526
MAN2B1	ENSG00000104774	biallelic	0.000762548
MANBA	ENSG00000109323	biallelic	0.000149519
MAP2K1	ENSG00000169032	monoallelic	0.000991811
MAP2K2	ENSG00000126934	monoallelic	0.0024272
MAP3K1	ENSG00000095015	monoallelic	0.0085525
MAP3K7	ENSG00000135341	monoallelic	0.00209825
MAPK1	ENSG00000100030	monoallelic	0.000583125
MAPK8IP3	ENSG00000138834	monoallelic	0.00666856
MAPKAPK3	ENSG00000114738	monoallelic	0.00193378
MAPKAPK5	ENSG00000089022	biallelic	2.99039e-05
MAPRE2	ENSG00000166974	biallelic	0
MASP1	ENSG00000127241	biallelic	0.000209327
MAST1	ENSG00000105613	monoallelic	0.00598077
MAT1A	ENSG00000151224	biallelic	9.96795e-06
MATN3	ENSG00000132031	monoallelic	0.0034539
MAX	ENSG00000125952	monoallelic	0.000583125
MBD5	ENSG00000204406	monoallelic	0.00712709
MBOAT7	ENSG00000125505	biallelic	0.000358846
MC2R	ENSG00000185231	biallelic	7.97436e-05
MCCC1	ENSG00000078070	biallelic	0.000847276
MCCC2	ENSG00000131844	biallelic	0.000169455
MCEE	ENSG00000124370	biallelic	3.98718e-05
MCOLN1	ENSG00000090674	biallelic	0.000119615
MCPH1	ENSG00000147316	biallelic	0.00112638
MDH2	ENSG00000146701	biallelic	2.99039e-05
MECOM	ENSG00000085276	monoallelic	0.00498896
MECR	ENSG00000116353	biallelic	5.98077e-05
MED13	ENSG00000108510	monoallelic	0.00972872
MED13L	ENSG00000123066	monoallelic	0.00784478
MED17	ENSG00000042429	biallelic	6.47917e-05
MED25	ENSG00000104973	biallelic	4.98398e-05
MED27	ENSG00000160563	biallelic	1.99359e-05
MEF2C	ENSG00000081189	monoallelic	0.000548237
MEFV	ENSG00000103313	biallelic	0.000323958
MEGF10	ENSG00000145794	biallelic	0.000149519
MEGF8	ENSG00000105429	biallelic	0.00391741
MEIS2	ENSG00000134138	monoallelic	0.00184906
MEN1	ENSG00000133895	monoallelic	0.00151513
MEOX1	ENSG00000005102	biallelic	4.98398e-05
MERTK	ENSG00000153208	biallelic	0.000418654
MESD	ENSG00000117899	biallelic	0.000159487
MESP2	ENSG00000188095	biallelic	4.48558e-05
MET	ENSG00000105976	monoallelic	0.00538768
METTL23	ENSG00000181038	biallelic	9.96795e-06
METTL5	ENSG00000138382	biallelic	0
MFF	ENSG00000168958	biallelic	4.98398e-05
MFN2	ENSG00000116688	monoallelic	0.00520826
MFN2	ENSG00000116688	biallelic	7.97436e-05
MFN2	ENSG00000116688	monoallelic	0.00317479
MFRP	ENSG00000235718	biallelic	0.000189391
MFSD2A	ENSG00000168389	biallelic	7.97436e-05
MFSD8	ENSG00000164073	biallelic	1.99359e-05
MGAT2	ENSG00000168282	biallelic	0.000149519
MGP	ENSG00000111341	biallelic	3.48878e-05
MIB1	ENSG00000101752	monoallelic	0.00419152
MICU1	ENSG00000107745	biallelic	1.99359e-05
MIP	ENSG00000135517	monoallelic	0.00101175
MITF	ENSG00000187098	biallelic	0.000169455
MITF	ENSG00000187098	monoallelic	0.00462015
MKKS	ENSG00000125863	biallelic	0.000134567
MKS1	ENSG00000011143	biallelic	0.000986827
MLC1	ENSG00000100427	biallelic	8.97116e-05
MLH1	ENSG00000076242	biallelic	0.000757564
MLH1	ENSG00000076242	monoallelic	0.00756069
MLPH	ENSG00000115648	biallelic	0.000483446
MLYCD	ENSG00000103150	biallelic	0.000418654
MMAA	ENSG00000151611	biallelic	0.000129583
MMAB	ENSG00000139428	biallelic	6.97757e-05
MMACHC	ENSG00000132763	biallelic	0.000309007
MMADHC	ENSG00000168288	biallelic	1.99359e-05
MMP13	ENSG00000137745	biallelic	0.000109647
MMP13	ENSG00000137745	monoallelic	0.00421146
MMP2	ENSG00000087245	biallelic	0.000299039
MMP21	ENSG00000154485	biallelic	0.000149519
MMUT	ENSG00000146085	biallelic	0.000289071
MN1	ENSG00000169184	monoallelic	0.00765539
MNX1	ENSG00000130675	monoallelic	0.00355856
MOCS1	ENSG00000124615	biallelic	0.00406194
MOCS2	ENSG00000164172	biallelic	3.98718e-05
MOGS	ENSG00000115275	biallelic	0.000109647
MORC2	ENSG00000133422	monoallelic	0.00388252
MPDU1	ENSG00000129255	biallelic	1.99359e-05
MPI	ENSG00000178802	biallelic	4.98398e-05
MPLKIP	ENSG00000168303	biallelic	9.46956e-05
MPV17	ENSG00000115204	biallelic	8.97116e-05
MPZ	ENSG00000158887	monoallelic	0.000981843
MRAP	ENSG00000170262	biallelic	9.96795e-06
MRAS	ENSG00000158186	monoallelic	0.000608045
MRE11	ENSG00000020922	biallelic	0.000269135
MRPS2	ENSG00000122140	biallelic	9.96795e-06
MRPS22	ENSG00000175110	biallelic	0.000842292
MRPS34	ENSG00000074071	biallelic	0.000229263
MSH2	ENSG00000095002	biallelic	0.000458526
MSH2	ENSG00000095002	monoallelic	0.00894125
MSH6	ENSG00000116062	monoallelic	0.0160833
MSH6	ENSG00000116062	biallelic	0.00137558
MSL2	ENSG00000174579	monoallelic	0.00196369
MSX1	ENSG00000163132	monoallelic	0.00209327
MSX2	ENSG00000120149	monoallelic	0.00135564
MTHFR	ENSG00000177000	biallelic	0.0120263
MTO1	ENSG00000135297	biallelic	0.000189391
MTOR	ENSG00000198793	monoallelic	0.00758063
MTR	ENSG00000116984	biallelic	0.00092702
MTRR	ENSG00000124275	biallelic	0.000538269
MTTP	ENSG00000138823	biallelic	0.000259167
MUTYH	ENSG00000132781	biallelic	0.000378782
MVK	ENSG00000110921	biallelic	7.97436e-05
MYBPC1	ENSG00000196091	monoallelic	0.0075906
MYBPC1	ENSG00000196091	biallelic	0.000229263
MYBPC3	ENSG00000134571	monoallelic	0.00818867
MYCN	ENSG00000134323	monoallelic	0.00247205
MYF5	ENSG00000111049	biallelic	1.99359e-05
MYH3	ENSG00000109063	monoallelic	0.014623
MYH3	ENSG00000109063	biallelic	0.00137558
MYH6	ENSG00000197616	monoallelic	0.0119416
MYH7	ENSG00000092054	monoallelic	0.00950444
MYH8	ENSG00000133020	monoallelic	0.00877678
MYH9	ENSG00000100345	monoallelic	0.0069377
MYL2	ENSG00000111245	monoallelic	0.00104165
MYL3	ENSG00000160808	monoallelic	0.0009021
MYLK	ENSG00000065534	biallelic	0.00125098
MYLPF	ENSG00000180209	biallelic	0
MYO18B	ENSG00000133454	biallelic	0.00584122
MYO5A	ENSG00000197535	biallelic	0.000318974
MYO5B	ENSG00000167306	biallelic	0.00176931
MYO6	ENSG00000196586	monoallelic	0.00585119
MYO7A	ENSG00000137474	biallelic	0.00419152
MYOC	ENSG00000034971	monoallelic	0.00252688
MYOCD	ENSG00000141052	biallelic	0.000812388
MYRF	ENSG00000124920	monoallelic	0.00428622
MYT1L	ENSG00000186487	monoallelic	0.00415165
NAA15	ENSG00000164134	monoallelic	0.00207333
NACC1	ENSG00000160877	monoallelic	0.00147526
NADSYN1	ENSG00000172890	biallelic	0.000318974
NAGA	ENSG00000198951	biallelic	0.000269135
NAGLU	ENSG00000108784	biallelic	0.000249199
NAGS	ENSG00000161653	biallelic	3.98718e-05
NALCN	ENSG00000102452	monoallelic	0.00751584
NALCN	ENSG00000102452	biallelic	0.00043859
NANS	ENSG00000095380	biallelic	0.000169455
NAPB	ENSG00000125814	biallelic	3.98718e-05
NARS1	ENSG00000134440	monoallelic	0.00457529
NARS1	ENSG00000134440	biallelic	0.000189391
NAXD	ENSG00000213995	biallelic	0.000348878
NAXE	ENSG00000163382	biallelic	7.97436e-05
NBAS	ENSG00000151779	biallelic	0.00718689
NBEA	ENSG00000172915	monoallelic	0.00937984
NBN	ENSG00000104320	biallelic	0.000732645
NCAPG2	ENSG00000146918	biallelic	0.000209327
NCDN	ENSG00000020129	monoallelic	0.00289569
NCF1	ENSG00000158517	biallelic	9.96795e-05
NCF2	ENSG00000116701	biallelic	0.000149519
NDE1	ENSG00000072864	biallelic	1.99359e-05
NDNF	ENSG00000173376	monoallelic	0.00215308
NDUFA10	ENSG00000130414	biallelic	0
NDUFA6	ENSG00000184983	biallelic	9.96795e-06
NDUFA8	ENSG00000119421	biallelic	5.98077e-05
NDUFAF2	ENSG00000164182	biallelic	0
NDUFAF8	ENSG00000224877	biallelic	0
NDUFB8	ENSG00000166136	biallelic	2.99039e-05
NDUFS1	ENSG00000023228	biallelic	0.000129583
NDUFS2	ENSG00000158864	monoallelic	0.00322962
NDUFS2	ENSG00000158864	biallelic	9.96795e-06
NDUFS4	ENSG00000164258	biallelic	9.96795e-06
NDUFS7	ENSG00000115286	biallelic	1.99359e-05
NDUFS8	ENSG00000110717	biallelic	3.98718e-05
NDUFV1	ENSG00000167792	biallelic	0.000129583
NEB	ENSG00000183091	biallelic	0.0287227
NECTIN1	ENSG00000110400	biallelic	0
NECTIN4	ENSG00000143217	biallelic	8.97116e-05
NEDD4L	ENSG00000049759	monoallelic	0.00311499
NEK1	ENSG00000137601	biallelic	0.000986827
NEK8	ENSG00000160602	biallelic	0.000169455
NEU1	ENSG00000204386	biallelic	0.000189391
NF1	ENSG00000196712	monoallelic	0.00731648
NF2	ENSG00000186575	monoallelic	0.00201851
NFE2L2	ENSG00000116044	monoallelic	0.00237237
NFIA	ENSG00000162599	monoallelic	0.00130082
NFIB	ENSG00000147862	monoallelic	0.00186899
NFIX	ENSG00000008441	monoallelic	0.0010267
NFU1	ENSG00000169599	biallelic	0
NGLY1	ENSG00000151092	biallelic	0.000169455
NHP2	ENSG00000145912	biallelic	0
NIPAL4	ENSG00000172548	biallelic	0.000149519
NIPBL	ENSG00000164190	monoallelic	0.00880669
NKX2-1	ENSG00000136352	monoallelic	0.0016796
NKX2-5	ENSG00000183072	monoallelic	0.00141047
NKX3-2	ENSG00000109705	biallelic	0.000119615
NKX6-2	ENSG00000148826	biallelic	9.96795e-06
NLRP1	ENSG00000091592	monoallelic	0.0132723
NLRP1	ENSG00000091592	biallelic	0.000832324
NLRP2	ENSG00000022556	biallelic	0.0011812
NLRP3	ENSG00000162711	monoallelic	0.00393734
NMNAT1	ENSG00000173614	biallelic	9.96795e-06
NOD2	ENSG00000167207	monoallelic	0.00554218
NODAL	ENSG00000156574	monoallelic	0.00146031
NOG	ENSG00000183691	monoallelic	0.000842292
NOTCH1	ENSG00000148400	monoallelic	0.0144735
NOTCH2	ENSG00000134250	monoallelic	0.00975364
NOTCH3	ENSG00000074181	monoallelic	0.0128238
NOVA2	ENSG00000104967	monoallelic	0.00114133
NPC1	ENSG00000141458	biallelic	0.000573157
NPC2	ENSG00000119655	biallelic	1.99359e-05
NPHP1	ENSG00000144061	biallelic	6.97757e-05
NPHP3	ENSG00000113971	biallelic	0.00106657
NPHP4	ENSG00000131697	biallelic	0.00434603
NPHS1	ENSG00000161270	biallelic	0.0018042
NPHS2	ENSG00000116218	biallelic	0.000129583
NPM1	ENSG00000181163	monoallelic	0.000981843
NPR2	ENSG00000159899	biallelic	8.97116e-05
NPR3	ENSG00000113389	biallelic	0.00112638
NR2E3	ENSG00000278570	monoallelic	0.00534282
NR2E3	ENSG00000278570	biallelic	0.000169455
NR2F1	ENSG00000175745	biallelic	1.99359e-05
NR2F1	ENSG00000175745	monoallelic	0.000712709
NR2F2	ENSG00000185551	monoallelic	0.00104664
NR4A2	ENSG00000153234	monoallelic	0.00227768
NR5A1	ENSG00000136931	monoallelic	0.00227269
NRAS	ENSG00000213281	monoallelic	0.000533285
NRL	ENSG00000129535	biallelic	5.98077e-05
NRL	ENSG00000129535	monoallelic	0.00247205
NRROS	ENSG00000174004	biallelic	0.0049142
NRXN1	ENSG00000179915	monoallelic	0.00908579
NRXN1	ENSG00000179915	biallelic	0.00182414
NRXN2	ENSG00000110076	monoallelic	0.00832822
NSD1	ENSG00000165671	monoallelic	0.00872694
NSD2	ENSG00000109685	monoallelic	0.00540263
NSUN2	ENSG00000037474	biallelic	0.000358846
NT5C3A	ENSG00000122643	biallelic	7.97436e-05
NTHL1	ENSG00000065057	biallelic	8.97116e-05
NTNG2	ENSG00000196358	biallelic	3.98718e-05
NTRK1	ENSG00000198400	biallelic	0.000448558
NTRK2	ENSG00000148053	monoallelic	0.00269633
NUBPL	ENSG00000151413	biallelic	0.000109647
NUDT2	ENSG00000164978	biallelic	2.99039e-05
NUP133	ENSG00000069248	biallelic	0.000548237
NUP214	ENSG00000126883	biallelic	0.00224279
NUP62	ENSG00000213024	biallelic	0.00185902
NUS1	ENSG00000153989	monoallelic	0.00183909
OAT	ENSG00000065154	biallelic	0.000707725
OBSL1	ENSG00000124006	biallelic	0.00368814
OCA2	ENSG00000104044	biallelic	0.000682805
OCLN	ENSG00000197822	biallelic	0.000109647
ODAD1	ENSG00000105479	biallelic	0.00051335
ODAD2	ENSG00000169126	biallelic	0.0016497
ODAD3	ENSG00000198003	biallelic	0.000169455
ODAD4	ENSG00000204815	biallelic	1.99359e-05
ODAPH	ENSG00000174792	biallelic	0
ODC1	ENSG00000115758	monoallelic	0.00231755
OPA1	ENSG00000198836	monoallelic	0.00604058
OPA1	ENSG00000198836	biallelic	0.000299039
OPA3	ENSG00000125741	biallelic	0.000109647
OPA3	ENSG00000125741	monoallelic	0.00153008
ORC1	ENSG00000085840	biallelic	0.000129583
ORC4	ENSG00000115947	biallelic	0.000109647
ORC6	ENSG00000091651	biallelic	2.99039e-05
OSGEP	ENSG00000092094	biallelic	3.98718e-05
OTOGL	ENSG00000165899	biallelic	0.00353862
OTUD6B	ENSG00000155100	biallelic	9.96795e-06
OTULIN	ENSG00000154124	biallelic	9.96795e-06
OTX2	ENSG00000165588	monoallelic	0.000882164
OVOL2	ENSG00000125850	monoallelic	0.0016497
OXCT1	ENSG00000083720	biallelic	0
OXR1	ENSG00000164830	biallelic	0.000169455
P3H1	ENSG00000117385	biallelic	0.000966891
P3H2	ENSG00000090530	biallelic	0.00087718
P4HA2	ENSG00000072682	monoallelic	0.00241723
P4HB	ENSG00000185624	monoallelic	0.00277109
P4HTM	ENSG00000178467	biallelic	0.000179423
PACS1	ENSG00000175115	monoallelic	0.00402705
PACS2	ENSG00000179364	monoallelic	0.00403702
PAFAH1B1	ENSG00000007168	monoallelic	0.00110644
PAH	ENSG00000171759	biallelic	0.000239231
PAK1	ENSG00000149269	monoallelic	0.00122107
PALB2	ENSG00000083093	monoallelic	0.0102172
PALB2	ENSG00000083093	biallelic	0.00168957
PANK2	ENSG00000125779	biallelic	2.99039e-05
PAPSS2	ENSG00000198682	biallelic	0.000159487
PARN	ENSG00000140694	biallelic	0.000119615
PAX2	ENSG00000075891	monoallelic	0.00157494
PAX3	ENSG00000135903	monoallelic	0.00224279
PAX6	ENSG00000007372	monoallelic	0.00119615
PAX8	ENSG00000125618	monoallelic	0.00270132
PAX9	ENSG00000198807	monoallelic	0.00171449
PBX1	ENSG00000185630	monoallelic	0.000533285
PC	ENSG00000173599	biallelic	0.000309007
PCARE	ENSG00000179270	biallelic	0.000657885
PCBD1	ENSG00000166228	biallelic	0
PCCA	ENSG00000175198	biallelic	0.000109647
PCCB	ENSG00000114054	biallelic	0.00199857
PCDH12	ENSG00000113555	biallelic	0.000563189
PCDH15	ENSG00000150275	biallelic	0.00129583
PCGF2	ENSG00000277258	monoallelic	0.00202848
PCNT	ENSG00000160299	biallelic	0.00945959
PCYT1A	ENSG00000161217	biallelic	5.98077e-05
PCYT2	ENSG00000185813	biallelic	0.000179423
PDCD10	ENSG00000114209	monoallelic	0.000812388
PDE10A	ENSG00000112541	monoallelic	0.00268138
PDE4D	ENSG00000113448	monoallelic	0.00305518
PDE6A	ENSG00000132915	biallelic	0.00213813
PDE6B	ENSG00000133256	monoallelic	0.0108003
PDE6B	ENSG00000133256	biallelic	0.000239231
PDE6C	ENSG00000095464	biallelic	0.000204343
PDE6G	ENSG00000185527	biallelic	0
PDE6H	ENSG00000139053	biallelic	0
PDGFRB	ENSG00000113721	monoallelic	0.00497899
PDHX	ENSG00000110435	biallelic	0.000119615
PDSS1	ENSG00000148459	biallelic	4.98398e-05
PDSS2	ENSG00000164494	biallelic	5.98077e-05
PDZD7	ENSG00000186862	biallelic	0.00145034
PEPD	ENSG00000124299	biallelic	0.000234247
PET100	ENSG00000229833	biallelic	9.96795e-06
PEX1	ENSG00000127980	biallelic	0.000603061
PEX10	ENSG00000157911	biallelic	0.000119615
PEX11B	ENSG00000131779	biallelic	6.97757e-05
PEX12	ENSG00000108733	biallelic	0.000139551
PEX13	ENSG00000162928	biallelic	6.97757e-05
PEX14	ENSG00000142655	biallelic	4.98398e-05
PEX16	ENSG00000121680	biallelic	3.98718e-05
PEX19	ENSG00000162735	biallelic	0.000119615
PEX2	ENSG00000164751	biallelic	0
PEX26	ENSG00000215193	biallelic	0.000109647
PEX3	ENSG00000034693	biallelic	9.96795e-06
PEX5	ENSG00000139197	biallelic	0.000169455
PEX6	ENSG00000124587	biallelic	0.000568173
PEX7	ENSG00000112357	biallelic	4.48558e-05
PGAP1	ENSG00000197121	biallelic	0.000169455
PGAP2	ENSG00000148985	biallelic	8.97116e-05
PGAP3	ENSG00000161395	biallelic	1.99359e-05
PGM1	ENSG00000079739	biallelic	0.000289071
PGM3	ENSG00000013375	biallelic	0.000199359
PHACTR1	ENSG00000112137	monoallelic	0.00191385
PHF21A	ENSG00000135365	monoallelic	0.00224777
PHGDH	ENSG00000092621	biallelic	0.000149519
PHIP	ENSG00000146247	monoallelic	0.00444072
PHOX2A	ENSG00000165462	biallelic	3.98718e-05
PHOX2B	ENSG00000109132	monoallelic	0.00128587
PHYH	ENSG00000107537	biallelic	0.000124599
PIBF1	ENSG00000083535	biallelic	0.000149519
PIDD1	ENSG00000177595	biallelic	0.000747596
PIEZO1	ENSG00000103335	biallelic	0.027372
PIEZO2	ENSG00000154864	biallelic	0.00259665
PIEZO2	ENSG00000154864	monoallelic	0.023938
PIGB	ENSG00000069943	biallelic	6.97757e-05
PIGG	ENSG00000174227	biallelic	0.000687789
PIGH	ENSG00000100564	biallelic	0
PIGK	ENSG00000142892	biallelic	5.98077e-05
PIGL	ENSG00000108474	biallelic	1.99359e-05
PIGN	ENSG00000197563	biallelic	0.000627981
PIGO	ENSG00000165282	biallelic	0.000259167
PIGS	ENSG00000087111	biallelic	0.000189391
PIGT	ENSG00000124155	biallelic	0.000124599
PIGU	ENSG00000101464	biallelic	2.99039e-05
PIGV	ENSG00000060642	biallelic	0.000259167
PIGY	ENSG00000255072	biallelic	0
PIK3R1	ENSG00000145675	biallelic	1.99359e-05
PIK3R1	ENSG00000145675	monoallelic	0.00242221
PIK3R1	ENSG00000145675	monoallelic	0.00390245
PIK3R2	ENSG00000105647	monoallelic	0.00420149
PIKFYVE	ENSG00000115020	monoallelic	0.00840298
PITX1	ENSG00000069011	monoallelic	0.00177928
PITX2	ENSG00000164093	monoallelic	0.000882164
PITX3	ENSG00000107859	monoallelic	0.00130082
PKD1L1	ENSG00000158683	biallelic	0.00564186
PKHD1	ENSG00000170927	biallelic	0.0125098
PKP1	ENSG00000081277	biallelic	0.000568173
PKP2	ENSG00000057294	monoallelic	0.0047896
PLA2G5	ENSG00000127472	biallelic	1.99359e-05
PLA2G6	ENSG00000184381	biallelic	0.000428622
PLAA	ENSG00000137055	biallelic	0.000169455
PLCB1	ENSG00000182621	biallelic	3.98718e-05
PLCB4	ENSG00000101333	monoallelic	0.00441082
PLCE1	ENSG00000138193	biallelic	0.00142043
PLEC	ENSG00000178209	biallelic	0.047263
PLEC	ENSG00000178209	monoallelic	0.086786
PLK4	ENSG00000142731	biallelic	0.000408686
PLN	ENSG00000198523	monoallelic	0.000234247
PLOD1	ENSG00000083444	biallelic	0.000149519
PLOD2	ENSG00000152952	biallelic	0.000408686
PLPBP	ENSG00000147471	biallelic	3.98718e-05
PMM2	ENSG00000140650	biallelic	0.000109647
PMPCB	ENSG00000105819	biallelic	0.0007775
PMS2	ENSG00000122512	monoallelic	0.0106159
PMS2	ENSG00000122512	biallelic	0.0010267
PNKP	ENSG00000039650	biallelic	0.000443574
PNPLA1	ENSG00000180316	biallelic	0.000109647
PNPLA2	ENSG00000177666	biallelic	0.000518334
PNPLA6	ENSG00000032444	biallelic	0.000538269
PNPT1	ENSG00000138035	biallelic	0.000159487
POC1A	ENSG00000164087	biallelic	0.000254183
POC1B	ENSG00000139323	biallelic	9.96795e-05
POGZ	ENSG00000143442	monoallelic	0.00457031
POLD1	ENSG00000062822	monoallelic	0.00661872
POLE	ENSG00000177084	monoallelic	0.0123054
POLG	ENSG00000140521	monoallelic	0.0134169
POLG	ENSG00000140521	biallelic	0.0107853
POLH	ENSG00000170734	biallelic	0.000573157
POLR1A	ENSG00000068654	monoallelic	0.00718689
POLR1C	ENSG00000171453	biallelic	0.000867212
POLR1D	ENSG00000186184	monoallelic	0.000672837
POLR2A	ENSG00000181222	monoallelic	0.00616518
POLR3A	ENSG00000148606	biallelic	0.000328942
POLR3B	ENSG00000013503	biallelic	7.97436e-05
POLR3B	ENSG00000013503	monoallelic	0.00706728
POMGNT1	ENSG00000085998	biallelic	0.000189391
POMGNT2	ENSG00000144647	biallelic	0.000169455
POMK	ENSG00000185900	biallelic	0.000209327
POMT1	ENSG00000130714	biallelic	0.000423638
POMT2	ENSG00000009830	biallelic	0.000428622
POU1F1	ENSG00000064835	biallelic	8.97116e-05
POU3F3	ENSG00000198914	monoallelic	0.00238234
PPA2	ENSG00000138777	biallelic	4.98398e-05
PPARG	ENSG00000132170	monoallelic	0.00159986
PPIL1	ENSG00000137168	biallelic	9.96795e-06
PPM1D	ENSG00000170836	monoallelic	0.00203346
PPP1CB	ENSG00000213639	monoallelic	0.000284087
PPP1R12A	ENSG00000058272	monoallelic	0.00339409
PPP1R13L	ENSG00000104881	biallelic	0.00182414
PPP1R21	ENSG00000162869	biallelic	0.00046351
PPP2CA	ENSG00000113575	monoallelic	0.000179423
PPP2R1A	ENSG00000105568	monoallelic	0.00143539
PPP2R5D	ENSG00000112640	monoallelic	0.00141545
PPP3CA	ENSG00000138814	monoallelic	0.00117622
PPT1	ENSG00000131238	biallelic	8.97116e-05
PRCD	ENSG00000214140	biallelic	9.96795e-06
PRDM12	ENSG00000130711	biallelic	0.000164471
PRDM13	ENSG00000112238	monoallelic	0.00459523
PRDM5	ENSG00000138738	biallelic	3.98718e-05
PREPL	ENSG00000138078	biallelic	0.000493414
PRF1	ENSG00000180644	biallelic	0.000219295
PRIM1	ENSG00000198056	biallelic	8.97116e-05
PRKACA	ENSG00000072062	monoallelic	0.000932004
PRKACB	ENSG00000142875	monoallelic	0.00111143
PRKAG2	ENSG00000106617	monoallelic	0.00229761
PRKAR1A	ENSG00000108946	monoallelic	0.00110644
PRKAR1B	ENSG00000188191	monoallelic	0.00231257
PRKD1	ENSG00000184304	monoallelic	0.00511854
PRMT7	ENSG00000132600	biallelic	0.000453542
PROM1	ENSG00000007062	monoallelic	0.0090509
PROM1	ENSG00000007062	biallelic	0.000882164
PROP1	ENSG00000175325	biallelic	0
PRPF3	ENSG00000117360	monoallelic	0.00156497
PRPF31	ENSG00000105618	monoallelic	0.00184407
PRPF4	ENSG00000136875	monoallelic	0.0018989
PRPF8	ENSG00000174231	monoallelic	0.00483944
PRPH2	ENSG00000112619	biallelic	4.98398e-05
PRPH2	ENSG00000112619	monoallelic	0.00294055
PRR12	ENSG00000126464	monoallelic	0.0114133
PRRT2	ENSG00000167371	biallelic	0.000119615
PRRT2	ENSG00000167371	monoallelic	0.00281096
PRSS12	ENSG00000164099	biallelic	0.000857244
PRSS56	ENSG00000237412	biallelic	0.000787468
PRUNE1	ENSG00000143363	biallelic	1.99359e-05
PSAP	ENSG00000197746	biallelic	0.000119615
PSAT1	ENSG00000135069	biallelic	2.99039e-05
PSMB8	ENSG00000204264	biallelic	2.99039e-05
PSMC5	ENSG00000087191	monoallelic	0.00095194
PSPH	ENSG00000146733	biallelic	4.98398e-05
PSTPIP1	ENSG00000140368	monoallelic	0.00316981
PTCH1	ENSG00000185920	monoallelic	0.00655891
PTDSS1	ENSG00000156471	monoallelic	0.00229761
PTEN	ENSG00000171862	monoallelic	0.000508366
PTF1A	ENSG00000168267	biallelic	4.98398e-05
PTH	ENSG00000152266	biallelic	0
PTH1R	ENSG00000160801	monoallelic	0.00419651
PTH1R	ENSG00000160801	biallelic	0.000538269
PTHLH	ENSG00000087494	monoallelic	0.000862228
PTPN11	ENSG00000179295	monoallelic	0.0016796
PTPN14	ENSG00000152104	biallelic	0.00106159
PTRH2	ENSG00000141378	biallelic	0
PTS	ENSG00000150787	biallelic	9.96795e-06
PUF60	ENSG00000179950	monoallelic	0.00117123
PURA	ENSG00000185129	monoallelic	0.000528302
PUS1	ENSG00000177192	biallelic	4.98398e-05
PUS7	ENSG00000091127	biallelic	7.97436e-05
PXDN	ENSG00000130508	biallelic	0.00114133
PYCR1	ENSG00000183010	biallelic	4.98398e-05
PYCR2	ENSG00000143811	biallelic	4.48558e-05
PYGL	ENSG00000100504	biallelic	0.000792452
PYROXD1	ENSG00000121350	biallelic	0.000139551
QARS1	ENSG00000172053	biallelic	0.000553221
QDPR	ENSG00000151552	biallelic	6.97757e-05
QRICH1	ENSG00000198218	monoallelic	0.00207832
RAB11A	ENSG00000103769	monoallelic	0.000214311
RAB11B	ENSG00000185236	monoallelic	0.000677821
RAB14	ENSG00000119396	monoallelic	0.000254183
RAB18	ENSG00000099246	biallelic	0
RAB23	ENSG00000112210	biallelic	0.000169455
RAB27A	ENSG00000069974	biallelic	9.96795e-06
RAB28	ENSG00000157869	biallelic	9.96795e-06
RAB3GAP1	ENSG00000115839	biallelic	0.000139551
RAB3GAP2	ENSG00000118873	biallelic	0.00036383
RAC1	ENSG00000136238	monoallelic	0.000119615
RAC3	ENSG00000169750	monoallelic	0.00118619
RAD21	ENSG00000164754	monoallelic	0.00187398
RAD51C	ENSG00000108384	monoallelic	0.00213314
RAD51C	ENSG00000108384	biallelic	5.98077e-05
RAD51D	ENSG00000185379	monoallelic	0.00149021
RAF1	ENSG00000132155	monoallelic	0.00259665
RAG1	ENSG00000166349	biallelic	0.000498398
RAG2	ENSG00000175097	biallelic	1.99359e-05
RAI1	ENSG00000108557	monoallelic	0.010571
RALA	ENSG00000006451	monoallelic	0.000239231
RALGAPA1	ENSG00000174373	biallelic	0.0020534
RAPSN	ENSG00000165917	biallelic	0.000259167
RARB	ENSG00000077092	monoallelic	0.00137059
RARB	ENSG00000077092	biallelic	0
RARS1	ENSG00000113643	biallelic	0.000119615
RARS2	ENSG00000146282	biallelic	0.000732645
RAX	ENSG00000134438	biallelic	0.000518334
RAX2	ENSG00000173976	monoallelic	0.00367817
RAX2	ENSG00000173976	biallelic	2.99039e-05
RB1	ENSG00000139687	monoallelic	0.00319971
RBM20	ENSG00000203867	monoallelic	0.0076504
RBM8A	ENSG00000265241	biallelic	0
RBP3	ENSG00000265203	biallelic	0.00151014
RBP4	ENSG00000138207	monoallelic	0.00181417
RBP4	ENSG00000138207	biallelic	1.99359e-05
RBPJ	ENSG00000168214	monoallelic	0.00121111
RCBTB1	ENSG00000136144	biallelic	3.98718e-05
RD3	ENSG00000198570	biallelic	8.97116e-05
RDH12	ENSG00000139988	biallelic	1.99359e-05
RDH5	ENSG00000135437	biallelic	0.00048843
RECQL4	ENSG00000160957	biallelic	0.00703239
REEP6	ENSG00000115255	biallelic	9.96795e-06
RELN	ENSG00000189056	biallelic	0.00380277
RERE	ENSG00000142599	monoallelic	0.0107554
RET	ENSG00000165731	monoallelic	0.00590601
RET	ENSG00000165731	monoallelic	0.00989818
RET	ENSG00000165731	biallelic	0.00046351
RETREG1	ENSG00000154153	biallelic	3.98718e-05
RFT1	ENSG00000163933	biallelic	0.000129583
RFX6	ENSG00000185002	biallelic	0.000398718
RGS9	ENSG00000108370	biallelic	0.00959415
RGS9BP	ENSG00000186326	biallelic	1.99359e-05
RHBDF2	ENSG00000129667	monoallelic	0.00449056
RHO	ENSG00000163914	biallelic	4.98398e-05
RHO	ENSG00000163914	monoallelic	0.00427127
RHOBTB2	ENSG00000008853	monoallelic	0.00324955
RIMS2	ENSG00000176406	biallelic	0.000478462
RIN2	ENSG00000132669	biallelic	0.00636952
RINT1	ENSG00000135249	biallelic	0.000269135
RIPK4	ENSG00000183421	biallelic	0.000179423
RIT1	ENSG00000143622	monoallelic	0.000707725
RLBP1	ENSG00000140522	biallelic	7.47596e-05
RMND1	ENSG00000155906	biallelic	1.49519e-05
RNASEH2A	ENSG00000104889	biallelic	0.000159487
RNASEH2B	ENSG00000136104	biallelic	0.000209327
RNASEH2C	ENSG00000172922	biallelic	0.000109647
RNASET2	ENSG00000026297	biallelic	1.99359e-05
RNF13	ENSG00000082996	monoallelic	0.00117123
ROBO3	ENSG00000154134	biallelic	0.00209825
ROBO4	ENSG00000154133	monoallelic	0.00446564
ROGDI	ENSG00000067836	biallelic	7.97436e-05
ROR2	ENSG00000169071	monoallelic	0.0115429
ROR2	ENSG00000169071	biallelic	0.000847276
RORA	ENSG00000069667	monoallelic	0.00176931
RP1	ENSG00000104237	monoallelic	0.0174389
RP1	ENSG00000104237	biallelic	0.00322463
RP1L1	ENSG00000183638	biallelic	0.0159238
RP1L1	ENSG00000183638	monoallelic	0.0425283
RP9	ENSG00000164610	monoallelic	0.0011513
RPE65	ENSG00000116745	monoallelic	0.00563189
RPE65	ENSG00000116745	biallelic	3.98718e-05
RPGRIP1	ENSG00000092200	biallelic	0.00092702
RPGRIP1L	ENSG00000103494	biallelic	0.00151513
RPIA	ENSG00000153574	biallelic	9.96795e-06
RPL11	ENSG00000142676	monoallelic	0.000637949
RPL26	ENSG00000161970	monoallelic	0.000393734
RPS19	ENSG00000105372	monoallelic	0.000443574
RPS23	ENSG00000186468	monoallelic	0.000313991
RPS26	ENSG00000197728	monoallelic	0.000289071
RRAGA	ENSG00000155876	monoallelic	0.0007775
RRAS	ENSG00000126458	monoallelic	0.00179922
RRAS2	ENSG00000133818	monoallelic	0.000847276
RRM2B	ENSG00000048392	biallelic	0
RSPH1	ENSG00000160188	biallelic	0.000139551
RSPH3	ENSG00000130363	biallelic	8.97116e-05
RSPO2	ENSG00000147655	biallelic	7.97436e-05
RSPO4	ENSG00000101282	biallelic	3.98718e-05
RSPRY1	ENSG00000159579	biallelic	1.99359e-05
RSRC1	ENSG00000174891	biallelic	0.000179423
RTEL1	ENSG00000258366	biallelic	0.00131079
RTN4IP1	ENSG00000130347	biallelic	0.000398718
RTTN	ENSG00000176225	biallelic	0.00306016
RUNX1	ENSG00000159216	monoallelic	0.00229761
RUNX2	ENSG00000124813	monoallelic	0.00235244
RXYLT1	ENSG00000118600	biallelic	1.99359e-05
RYR1	ENSG00000196218	biallelic	0.0116725
RYR2	ENSG00000198626	monoallelic	0.0179373
SACS	ENSG00000151835	biallelic	0.0051933
SAG	ENSG00000130561	monoallelic	0.00453542
SAG	ENSG00000130561	biallelic	3.98718e-05
SALL1	ENSG00000103449	monoallelic	0.00725667
SALL4	ENSG00000101115	monoallelic	0.00574652
SAMD11	ENSG00000187634	biallelic	0.00184407
SAMD9	ENSG00000205413	monoallelic	0.00668351
SAMHD1	ENSG00000101347	biallelic	0.000109647
SARS2	ENSG00000104835	biallelic	0.000358846
SATB1	ENSG00000182568	monoallelic	0.00200356
SATB2	ENSG00000119042	monoallelic	0.00144535
SBDS	ENSG00000126524	biallelic	1.99359e-05
SBF2	ENSG00000133812	biallelic	0.000672837
SC5D	ENSG00000109929	biallelic	0
SCAF4	ENSG00000156304	monoallelic	0.00506372
SCAPER	ENSG00000140386	biallelic	0.000408686
SCARF2	ENSG00000244486	biallelic	0.00036383
SCN11A	ENSG00000168356	monoallelic	0.00974367
SCN1A	ENSG00000144285	monoallelic	0.00522819
SCN1B	ENSG00000105711	monoallelic	0.000936988
SCN2A	ENSG00000136531	monoallelic	0.00505375
SCN3A	ENSG00000153253	monoallelic	0.00559701
SCN4A	ENSG00000007314	monoallelic	0.0103268
SCN5A	ENSG00000183873	monoallelic	0.0103667
SCN8A	ENSG00000196876	monoallelic	0.00445568
SCN9A	ENSG00000169432	monoallelic	0.0091456
SCO1	ENSG00000133028	biallelic	4.98398e-05
SCO2	ENSG00000284194	biallelic	7.97436e-05
SCO2	ENSG00000284194	monoallelic	0.0022079
SCUBE3	ENSG00000146197	biallelic	0.000274119
SCYL1	ENSG00000142186	biallelic	0.000707725
SDCCAG8	ENSG00000054282	biallelic	0.000403702
SDHA	ENSG00000073578	biallelic	8.97116e-05
SDHA	ENSG00000073578	monoallelic	0.00487433
SDHAF1	ENSG00000205138	biallelic	0
SDHAF2	ENSG00000167985	monoallelic	0.00126593
SDHB	ENSG00000117118	monoallelic	0.00173941
SDHC	ENSG00000143252	monoallelic	0.00110146
SDHD	ENSG00000204370	monoallelic	0.000832324
SEC23B	ENSG00000101310	biallelic	6.97757e-05
SEC24D	ENSG00000150961	biallelic	0.000169455
SECISBP2	ENSG00000187742	biallelic	0.000318974
SELENOI	ENSG00000138018	biallelic	0.00136063
SELENON	ENSG00000162430	biallelic	0.000453542
SEMA3A	ENSG00000075213	biallelic	0.000348878
SEPSECS	ENSG00000109618	biallelic	0.000618013
SET	ENSG00000119335	monoallelic	0.000897116
SETBP1	ENSG00000152217	monoallelic	0.00671342
SETD1A	ENSG00000099381	monoallelic	0.00916055
SETD1B	ENSG00000139718	monoallelic	0.0100377
SETD2	ENSG00000181555	monoallelic	0.0107305
SETD5	ENSG00000168137	monoallelic	0.00624492
SF3B4	ENSG00000143368	monoallelic	0.00113136
SGSH	ENSG00000181523	biallelic	0.000299039
SH3PXD2B	ENSG00000174705	biallelic	0.000687789
SHANK1	ENSG00000161681	monoallelic	0.0139751
SHANK2	ENSG00000162105	monoallelic	0.00796938
SHANK3	ENSG00000251322	monoallelic	0.00982342
SHH	ENSG00000164690	monoallelic	0.00225276
SHMT2	ENSG00000182199	biallelic	1.99359e-05
SHOC2	ENSG00000108061	monoallelic	0.00108651
SHROOM3	ENSG00000138771	monoallelic	0.0116127
SIAH1	ENSG00000196470	monoallelic	0.000259167
SIK1	ENSG00000142178	monoallelic	0.000299039
SIL1	ENSG00000120725	biallelic	6.97757e-05
SIM1	ENSG00000112246	monoallelic	0.003733
SIN3A	ENSG00000169375	monoallelic	0.00380277
SIX1	ENSG00000126778	monoallelic	0.00125098
SIX3	ENSG00000138083	monoallelic	0.00122107
SIX5	ENSG00000177045	monoallelic	0.00633962
SIX6	ENSG00000184302	biallelic	9.96795e-06
SKI	ENSG00000157933	monoallelic	0.00398718
SKIV2L	ENSG00000204351	biallelic	0.00113136
SLC10A7	ENSG00000120519	biallelic	3.98718e-05
SLC12A6	ENSG00000140199	biallelic	0.000642933
SLC13A5	ENSG00000141485	biallelic	9.96795e-06
SLC17A5	ENSG00000119899	biallelic	0.000179423
SLC19A3	ENSG00000135917	biallelic	0.000149519
SLC1A2	ENSG00000110436	monoallelic	0.00141047
SLC22A5	ENSG00000197375	biallelic	0.000912068
SLC24A1	ENSG00000074621	biallelic	0.000588109
SLC24A4	ENSG00000140090	biallelic	5.98077e-05
SLC24A5	ENSG00000188467	biallelic	0.000613029
SLC25A1	ENSG00000100075	biallelic	0.000109647
SLC25A15	ENSG00000102743	biallelic	4.98398e-05
SLC25A19	ENSG00000125454	biallelic	9.96795e-06
SLC25A20	ENSG00000178537	biallelic	9.96795e-05
SLC25A22	ENSG00000177542	biallelic	1.99359e-05
SLC25A24	ENSG00000085491	monoallelic	0.00235742
SLC25A26	ENSG00000144741	biallelic	0.000259167
SLC25A38	ENSG00000144659	biallelic	0.000109647
SLC25A4	ENSG00000151729	biallelic	2.99039e-05
SLC25A4	ENSG00000151729	monoallelic	0.000971875
SLC25A46	ENSG00000164209	biallelic	0.000289071
SLC26A2	ENSG00000155850	biallelic	0.000309007
SLC27A4	ENSG00000167114	biallelic	0.000189391
SLC2A1	ENSG00000117394	monoallelic	0.00190388
SLC2A10	ENSG00000197496	biallelic	0.000169455
SLC2A2	ENSG00000163581	biallelic	0.000169455
SLC33A1	ENSG00000169359	biallelic	0.000358846
SLC35A1	ENSG00000164414	biallelic	1.99359e-05
SLC35C1	ENSG00000181830	biallelic	1.99359e-05
SLC35D1	ENSG00000116704	biallelic	0.000199359
SLC37A4	ENSG00000137700	biallelic	0.000309007
SLC38A8	ENSG00000166558	biallelic	0.000279103
SLC39A13	ENSG00000165915	biallelic	0.000179423
SLC39A4	ENSG00000147804	biallelic	0.000254183
SLC39A5	ENSG00000139540	monoallelic	0.00324457
SLC39A8	ENSG00000138821	biallelic	2.99039e-05
SLC40A1	ENSG00000138449	biallelic	2.99039e-05
SLC45A1	ENSG00000162426	biallelic	0.000578141
SLC45A2	ENSG00000164175	biallelic	0.000249199
SLC46A1	ENSG00000076351	biallelic	0.000249199
SLC4A1	ENSG00000004939	monoallelic	0.00838305
SLC4A1	ENSG00000004939	biallelic	0.000383766
SLC4A11	ENSG00000088836	monoallelic	0.0103418
SLC4A11	ENSG00000088836	biallelic	0.000398718
SLC4A4	ENSG00000080493	biallelic	0.000323958
SLC52A2	ENSG00000185803	biallelic	0.000179423
SLC52A3	ENSG00000101276	biallelic	0.000184407
SLC5A5	ENSG00000105641	biallelic	2.99039e-05
SLC5A7	ENSG00000115665	biallelic	1.99359e-05
SLC6A1	ENSG00000157103	monoallelic	0.0015849
SLC6A17	ENSG00000197106	biallelic	4.98398e-05
SLC6A19	ENSG00000174358	biallelic	0.000368814
SLC6A3	ENSG00000142319	biallelic	0.000558205
SLC6A5	ENSG00000165970	biallelic	0.000642933
SLC6A9	ENSG00000196517	biallelic	0.000109647
SLC7A14	ENSG00000013293	biallelic	0.000229263
SLITRK6	ENSG00000184564	biallelic	0.000294055
SLURP1	ENSG00000126233	biallelic	0
SLX4	ENSG00000188827	biallelic	0.00421644
SMAD3	ENSG00000166949	monoallelic	0.000986827
SMAD4	ENSG00000141646	monoallelic	0.000677821
SMARCA2	ENSG00000080503	monoallelic	0.00565681
SMARCA4	ENSG00000127616	monoallelic	0.00481951
SMARCAL1	ENSG00000138375	biallelic	0.000548237
SMARCB1	ENSG00000099956	monoallelic	0.000956923
SMARCC2	ENSG00000139613	monoallelic	0.0042613
SMARCD1	ENSG00000066117	monoallelic	0.00123603
SMARCE1	ENSG00000073584	monoallelic	0.00142043
SMC3	ENSG00000108055	monoallelic	0.00182912
SMCHD1	ENSG00000101596	monoallelic	0.00664364
SMG8	ENSG00000167447	biallelic	0.000378782
SMG9	ENSG00000105771	biallelic	6.97757e-05
SMO	ENSG00000128602	biallelic	0.000598077
SMOC1	ENSG00000198732	biallelic	0.000299039
SMOC2	ENSG00000112562	biallelic	7.97436e-05
SMPD1	ENSG00000166311	biallelic	0.00075258
SMPD4	ENSG00000136699	biallelic	0.000259167
SNAI2	ENSG00000019549	biallelic	0
SNAI2	ENSG00000019549	monoallelic	0.0011513
SNAP25	ENSG00000132639	monoallelic	0.000418654
SNAP29	ENSG00000099940	biallelic	0
SNRNP200	ENSG00000144028	monoallelic	0.00964898
SNRNP200	ENSG00000144028	biallelic	0.000239231
SNRPB	ENSG00000125835	monoallelic	0.000682805
SNRPE	ENSG00000182004	monoallelic	0.000254183
SNX14	ENSG00000135317	biallelic	0.000164471
SON	ENSG00000159140	monoallelic	0.0115778
SOS1	ENSG00000115904	monoallelic	0.00451548
SOX10	ENSG00000100146	monoallelic	0.00168957
SOX11	ENSG00000176887	monoallelic	0.00225774
SOX17	ENSG00000164736	monoallelic	0.00297045
SOX18	ENSG00000203883	biallelic	0.000129583
SOX2	ENSG00000181449	monoallelic	0.000842292
SOX4	ENSG00000124766	monoallelic	0.00359843
SOX5	ENSG00000134532	monoallelic	0.0027362
SOX6	ENSG00000110693	monoallelic	0.00302527
SOX9	ENSG00000125398	monoallelic	0.0024272
SPAG1	ENSG00000104450	biallelic	9.96795e-05
SPARC	ENSG00000113140	biallelic	3.98718e-05
SPAST	ENSG00000021574	monoallelic	0.00229761
SPAST	ENSG00000021574	biallelic	5.98077e-05
SPATA5	ENSG00000145375	biallelic	0.000109647
SPATA7	ENSG00000042317	biallelic	9.96795e-05
SPECC1L	ENSG00000100014	monoallelic	0.0042912
SPEG	ENSG00000072195	biallelic	0.005288
SPEN	ENSG00000065526	monoallelic	0.0168458
SPG11	ENSG00000104133	biallelic	0.00227768
SPINK5	ENSG00000133710	biallelic	0.000712709
SPINT2	ENSG00000167642	biallelic	8.97116e-05
SPOP	ENSG00000121067	monoallelic	0.00051335
SPR	ENSG00000116096	biallelic	9.96795e-06
SPRED1	ENSG00000166068	monoallelic	0.00174938
SPTAN1	ENSG00000197694	monoallelic	0.00796439
SPTBN2	ENSG00000173898	monoallelic	0.0236938
SPTBN2	ENSG00000173898	biallelic	0.00670843
SPTBN4	ENSG00000160460	biallelic	0.00148024
SPTLC2	ENSG00000100596	monoallelic	0.00264151
SRCAP	ENSG00000080603	monoallelic	0.01554
SRD5A3	ENSG00000128039	biallelic	2.99039e-05
SRP54	ENSG00000100883	monoallelic	0.000887148
SRRM2	ENSG00000167978	monoallelic	0.0232004
ST14	ENSG00000149418	biallelic	0.000383766
ST3GAL3	ENSG00000126091	biallelic	2.49199e-05
ST3GAL5	ENSG00000115525	biallelic	6.97757e-05
STAG1	ENSG00000118007	monoallelic	0.0030801
STAMBP	ENSG00000124356	biallelic	0.000139551
STAR	ENSG00000147465	biallelic	8.97116e-05
STAT5B	ENSG00000173757	biallelic	2.99039e-05
STIL	ENSG00000123473	biallelic	0.000936988
STK11	ENSG00000118046	monoallelic	0.0023325
STN1	ENSG00000107960	biallelic	9.96795e-06
STRA6	ENSG00000137868	biallelic	0.000448558
STRADA	ENSG00000266173	biallelic	0.000109647
STX1B	ENSG00000099365	monoallelic	0.000787468
STXBP1	ENSG00000136854	monoallelic	0.00133571
SUCLG1	ENSG00000163541	biallelic	2.99039e-05
SUFU	ENSG00000107882	monoallelic	0.00157992
SUFU	ENSG00000107882	biallelic	1.99359e-05
SUMF1	ENSG00000144455	biallelic	6.97757e-05
SUOX	ENSG00000139531	biallelic	9.96795e-05
SURF1	ENSG00000148290	biallelic	0.0037629
SUZ12	ENSG00000178691	monoallelic	0.00212317
SYNE1	ENSG00000131018	biallelic	0.0309804
SYNGAP1	ENSG00000197283	monoallelic	0.00383766
SYT1	ENSG00000067715	monoallelic	0.000966891
SYT2	ENSG00000143858	biallelic	3.98718e-05
SZT2	ENSG00000198198	biallelic	0.00259665
TAB2	ENSG00000055208	monoallelic	0.00240726
TAC3	ENSG00000166863	biallelic	0
TACO1	ENSG00000136463	biallelic	2.99039e-05
TACR3	ENSG00000169836	biallelic	3.98718e-05
TACSTD2	ENSG00000184292	biallelic	6.97757e-05
TAF13	ENSG00000197780	biallelic	1.99359e-05
TALDO1	ENSG00000177156	biallelic	6.97757e-05
TANGO2	ENSG00000183597	biallelic	9.96795e-06
TAOK1	ENSG00000160551	monoallelic	0.00278604
TAP1	ENSG00000168394	biallelic	0.000279103
TAPT1	ENSG00000169762	biallelic	3.98718e-05
TARS1	ENSG00000113407	biallelic	0.00033891
TAT	ENSG00000198650	biallelic	2.99039e-05
TBC1D20	ENSG00000125875	biallelic	0
TBC1D23	ENSG00000036054	biallelic	0.000109647
TBC1D24	ENSG00000162065	biallelic	7.97436e-05
TBC1D2B	ENSG00000167202	biallelic	0.00041367
TBCD	ENSG00000141556	biallelic	0.000832324
TBCE	ENSG00000284770	biallelic	0.000568173
TBCK	ENSG00000145348	biallelic	0.000244215
TBL1XR1	ENSG00000177565	monoallelic	0.000737629
TBR1	ENSG00000136535	monoallelic	0.00189391
TBX1	ENSG00000184058	monoallelic	0.00299537
TBX15	ENSG00000092607	biallelic	9.96795e-05
TBX18	ENSG00000112837	monoallelic	0.00372801
TBX20	ENSG00000164532	monoallelic	0.00179423
TBX3	ENSG00000135111	monoallelic	0.003733
TBX4	ENSG00000121075	monoallelic	0.00319971
TBX5	ENSG00000089225	monoallelic	0.00191385
TBXAS1	ENSG00000059377	biallelic	0.00109647
TCF12	ENSG00000140262	monoallelic	0.00348878
TCF20	ENSG00000100207	monoallelic	0.00863225
TCF4	ENSG00000196628	monoallelic	0.00152011
TCF7L2	ENSG00000148737	monoallelic	0.00287077
TCN2	ENSG00000185339	biallelic	0.000229263
TCOF1	ENSG00000070814	monoallelic	0.00707725
TCTN1	ENSG00000204852	biallelic	0.000328942
TCTN2	ENSG00000168778	biallelic	0.000209327
TCTN3	ENSG00000119977	biallelic	0.000209327
TDRD7	ENSG00000196116	biallelic	0.000209327
TECPR2	ENSG00000196663	biallelic	0.000368814
TECRL	ENSG00000205678	biallelic	0.000129583
TEK	ENSG00000120156	monoallelic	0.00521324
TELO2	ENSG00000100726	biallelic	0.000418654
TENM3	ENSG00000218336	biallelic	0.00201851
TERT	ENSG00000164362	biallelic	0.000199359
TET3	ENSG00000187605	biallelic	0.000892132
TET3	ENSG00000187605	monoallelic	0.0121111
TFAP2A	ENSG00000137203	monoallelic	0.0018042
TFAP2B	ENSG00000008196	monoallelic	0.00212317
TFR2	ENSG00000106327	biallelic	0.000279103
TGDS	ENSG00000088451	biallelic	5.98077e-05
TGFB1	ENSG00000105329	monoallelic	0.0018042
TGFB2	ENSG00000092969	monoallelic	0.00145532
TGFB3	ENSG00000119699	monoallelic	0.00148523
TGFBI	ENSG00000120708	monoallelic	0.00365824
TGFBR1	ENSG00000106799	monoallelic	0.00217301
TGFBR2	ENSG00000163513	monoallelic	0.00152011
TGIF1	ENSG00000177426	monoallelic	0.0010267
TGM1	ENSG00000092295	biallelic	0.000408686
TGM5	ENSG00000104055	biallelic	0.000368814
TH	ENSG00000180176	biallelic	0.000229263
THAP1	ENSG00000131931	monoallelic	0.000807404
THOC6	ENSG00000131652	biallelic	0.00321466
THRA	ENSG00000126351	monoallelic	0.000996795
TIMP3	ENSG00000100234	monoallelic	0.000717693
TINF2	ENSG00000092330	monoallelic	0.00165468
TK2	ENSG00000166548	biallelic	6.97757e-05
TKT	ENSG00000163931	biallelic	0.000149519
TLK2	ENSG00000146872	monoallelic	0.0009021
TMC6	ENSG00000141524	biallelic	0.00041367
TMC8	ENSG00000167895	biallelic	0.000677821
TMCO1	ENSG00000143183	biallelic	1.99359e-05
TMEM106B	ENSG00000106460	monoallelic	0.00106159
TMEM126A	ENSG00000171202	biallelic	9.96795e-06
TMEM126B	ENSG00000171204	biallelic	0
TMEM127	ENSG00000135956	monoallelic	0.00142043
TMEM138	ENSG00000149483	biallelic	9.96795e-06
TMEM165	ENSG00000134851	biallelic	9.96795e-06
TMEM216	ENSG00000187049	biallelic	8.97116e-05
TMEM231	ENSG00000205084	biallelic	0.00876183
TMEM237	ENSG00000155755	biallelic	8.47276e-05
TMEM251	ENSG00000153485	biallelic	1.99359e-05
TMEM260	ENSG00000070269	biallelic	0.000159487
TMEM43	ENSG00000170876	monoallelic	0.00253186
TMEM63A	ENSG00000196187	monoallelic	0.00377785
TMEM67	ENSG00000164953	biallelic	0.00131079
TMEM70	ENSG00000175606	biallelic	3.48878e-05
TMEM94	ENSG00000177728	biallelic	0.00286579
TMEM98	ENSG00000006042	monoallelic	0.00095194
TMPRSS6	ENSG00000187045	biallelic	0.000613029
TMTC3	ENSG00000139324	biallelic	9.96795e-06
TMX2	ENSG00000213593	biallelic	0.000149519
TNFRSF13B	ENSG00000240505	biallelic	0.000249199
TNFRSF1A	ENSG00000067182	monoallelic	0.00180918
TNNC1	ENSG00000114854	monoallelic	0.000523318
TNNI3	ENSG00000129991	monoallelic	0.0010566
TNNT2	ENSG00000118194	monoallelic	0.00108152
TNRC6B	ENSG00000100354	monoallelic	0.0072168
TNXB	ENSG00000168477	biallelic	0.01401
TOE1	ENSG00000132773	biallelic	0.000523318
TOGARAM1	ENSG00000198718	biallelic	0.00152011
TOP3A	ENSG00000177302	biallelic	0.000558205
TOPORS	ENSG00000197579	monoallelic	0.00489426
TP53	ENSG00000141510	monoallelic	0.00285582
TP53	ENSG00000141510	biallelic	1.99359e-05
TP53RK	ENSG00000172315	biallelic	1.99359e-05
TP63	ENSG00000073282	monoallelic	0.00218298
TPM1	ENSG00000140416	monoallelic	0.000518334
TPM2	ENSG00000198467	monoallelic	0.000772516
TPP1	ENSG00000166340	biallelic	0.000249199
TPP2	ENSG00000134900	biallelic	0.000149519
TRAF3IP1	ENSG00000204104	biallelic	0.000199359
TRAF7	ENSG00000131653	monoallelic	0.00289569
TRAIP	ENSG00000183763	biallelic	0.000209327
TRAPPC11	ENSG00000168538	biallelic	0.000573157
TRAPPC12	ENSG00000171853	biallelic	0.000598077
TRAPPC4	ENSG00000196655	biallelic	9.96795e-06
TRAPPC9	ENSG00000167632	biallelic	0.00213314
TRDN	ENSG00000186439	biallelic	0.000508366
TREX1	ENSG00000213689	biallelic	0.00048843
TRIM32	ENSG00000119401	biallelic	0.000179423
TRIM37	ENSG00000108395	biallelic	0.00075258
TRIM8	ENSG00000171206	monoallelic	0.00207333
TRIO	ENSG00000038382	monoallelic	0.0136013
TRIP11	ENSG00000100815	biallelic	0.00488928
TRIP12	ENSG00000153827	monoallelic	0.00624991
TRIP13	ENSG00000071539	biallelic	9.96795e-06
TRIP4	ENSG00000103671	biallelic	0.000169455
TRMT10A	ENSG00000145331	biallelic	9.96795e-06
TRMT10C	ENSG00000174173	biallelic	7.97436e-05
TRNT1	ENSG00000072756	biallelic	6.97757e-05
TRPM1	ENSG00000134160	biallelic	0.0016796
TRPM3	ENSG00000083067	monoallelic	0.0065639
TRPS1	ENSG00000104447	monoallelic	0.00403204
TRPV3	ENSG00000167723	monoallelic	0.00482449
TRPV4	ENSG00000111199	monoallelic	0.00519829
TRPV6	ENSG00000165125	biallelic	0.000304023
TRRAP	ENSG00000196367	monoallelic	0.012121
TSC1	ENSG00000165699	monoallelic	0.00532289
TSC2	ENSG00000103197	monoallelic	0.010262
TSEN15	ENSG00000198860	biallelic	0
TSEN2	ENSG00000154743	biallelic	0.000129583
TSEN34	ENSG00000170892	biallelic	2.99039e-05
TSEN54	ENSG00000182173	biallelic	0.000194375
TSHB	ENSG00000134200	biallelic	9.96795e-06
TSHR	ENSG00000165409	biallelic	0.000159487
TSHR	ENSG00000165409	monoallelic	0.00669846
TSPAN12	ENSG00000106025	biallelic	6.97757e-05
TSPAN12	ENSG00000106025	monoallelic	0.00151014
TTC19	ENSG00000011295	biallelic	0.000448558
TTC37	ENSG00000198677	biallelic	0.000667853
TTC5	ENSG00000136319	biallelic	4.48558e-05
TTC7A	ENSG00000068724	biallelic	0.00131577
TTC8	ENSG00000165533	biallelic	2.99039e-05
TTI2	ENSG00000129696	biallelic	0.000498398
TTLL5	ENSG00000119685	biallelic	0.00128088
TTN	ENSG00000155657	monoallelic	0.168284
TTPA	ENSG00000137561	biallelic	2.99039e-05
TTR	ENSG00000118271	monoallelic	0.000403702
TUBA1A	ENSG00000167552	monoallelic	6.47917e-05
TUBA8	ENSG00000183785	biallelic	3.98718e-05
TUBB	ENSG00000196230	monoallelic	9.46956e-05
TUBB2A	ENSG00000137267	monoallelic	0.000214311
TUBB2B	ENSG00000137285	monoallelic	0.000274119
TUBB3	ENSG00000258947	monoallelic	0.000662869
TUBB4A	ENSG00000104833	monoallelic	0.000897116
TUBG1	ENSG00000131462	monoallelic	0.00107155
TUBGCP2	ENSG00000130640	biallelic	0.00051335
TUBGCP4	ENSG00000137822	biallelic	8.97116e-05
TUBGCP6	ENSG00000128159	biallelic	0.0027362
TUFM	ENSG00000178952	biallelic	6.97757e-05
TULP1	ENSG00000112041	biallelic	0.000169455
TUSC3	ENSG00000104723	biallelic	1.99359e-05
TWIST1	ENSG00000122691	monoallelic	0.0011812
TWIST2	ENSG00000233608	biallelic	9.96795e-06
TWIST2	ENSG00000233608	monoallelic	0.000622997
TXNL4A	ENSG00000141759	biallelic	0
TYR	ENSG00000077498	biallelic	0.000219295
TYRP1	ENSG00000107165	biallelic	0.00168957
U2AF2	ENSG00000063244	monoallelic	0.000767532
UBA5	ENSG00000081307	biallelic	0
UBE2T	ENSG00000077152	biallelic	9.96795e-06
UBE3B	ENSG00000151148	biallelic	0.000209327
UBE4A	ENSG00000110344	biallelic	0.00033891
UBIAD1	ENSG00000120942	monoallelic	0.00135564
UBR1	ENSG00000159459	biallelic	0.000328942
UBR7	ENSG00000012963	biallelic	8.97116e-05
UBTF	ENSG00000108312	monoallelic	0.00148523
UFC1	ENSG00000143222	biallelic	9.96795e-06
UFM1	ENSG00000120686	biallelic	0
UGP2	ENSG00000169764	biallelic	2.99039e-05
UGT1A1	ENSG00000241635	biallelic	0.000159487
UMPS	ENSG00000114491	biallelic	0.000318974
UNC45B	ENSG00000141161	monoallelic	0.00539765
UNC45B	ENSG00000141161	biallelic	0.000762548
UNC80	ENSG00000144406	biallelic	0.00924528
UPF1	ENSG00000005007	monoallelic	0.00247205
UQCRB	ENSG00000156467	biallelic	0
UQCRFS1	ENSG00000169021	biallelic	0
UQCRQ	ENSG00000164405	biallelic	0
UROC1	ENSG00000159650	biallelic	0.000229263
UROS	ENSG00000188690	biallelic	9.96795e-06
USB1	ENSG00000103005	biallelic	1.99359e-05
USH1C	ENSG00000006611	biallelic	0.000622997
USH1G	ENSG00000182040	biallelic	0.000304023
USH2A	ENSG00000042781	biallelic	0.0188245
USP18	ENSG00000184979	biallelic	9.96795e-06
USP45	ENSG00000123552	biallelic	0.000862228
USP7	ENSG00000187555	monoallelic	0.00204841
UVSSA	ENSG00000163945	biallelic	0.00113136
VAMP2	ENSG00000220205	monoallelic	0.000563189
VCAN	ENSG00000038427	monoallelic	0.013681
VDR	ENSG00000111424	biallelic	0.000139551
VHL	ENSG00000134086	monoallelic	0.00163973
VIM	ENSG00000026025	monoallelic	0.00237736
VIPAS39	ENSG00000151445	biallelic	0.000119615
VLDLR	ENSG00000147852	biallelic	0.000538269
VPS13B	ENSG00000132549	biallelic	0.0117971
VPS33B	ENSG00000184056	biallelic	0.00113136
VPS4A	ENSG00000132612	monoallelic	0.00153506
VPS53	ENSG00000141252	biallelic	0.000159487
VRK1	ENSG00000100749	biallelic	0.000209327
VSX2	ENSG00000119614	biallelic	0.00038875
WAC	ENSG00000095787	monoallelic	0.00237736
WASF1	ENSG00000112290	monoallelic	0.00176931
WDFY3	ENSG00000163625	monoallelic	0.0120363
WDPCP	ENSG00000143951	biallelic	0.000239231
WDR11	ENSG00000120008	monoallelic	0.00558205
WDR19	ENSG00000157796	biallelic	0.00179922
WDR26	ENSG00000162923	monoallelic	0.00234745
WDR35	ENSG00000118965	biallelic	0.000737629
WDR37	ENSG00000047056	monoallelic	0.00208829
WDR62	ENSG00000075702	biallelic	0.00197864
WDR73	ENSG00000177082	biallelic	7.97436e-05
WFS1	ENSG00000109501	biallelic	0.00436596
WFS1	ENSG00000109501	monoallelic	0.0197714
WHRN	ENSG00000095397	biallelic	0.00212317
WNK1	ENSG00000060237	biallelic	0.00222285
WNT1	ENSG00000125084	biallelic	3.98718e-05
WNT10B	ENSG00000169884	biallelic	7.47596e-05
WNT3	ENSG00000108379	biallelic	0
WNT4	ENSG00000162552	biallelic	6.97757e-05
WNT4	ENSG00000162552	monoallelic	0.00294553
WNT5A	ENSG00000114251	monoallelic	0.00139551
WNT7A	ENSG00000154764	biallelic	3.98718e-05
WRAP53	ENSG00000141499	biallelic	0.000169455
WRN	ENSG00000165392	biallelic	0.0011513
WT1	ENSG00000184937	monoallelic	0.00236739
WWOX	ENSG00000186153	biallelic	0.00043859
XPA	ENSG00000136936	biallelic	1.99359e-05
XPC	ENSG00000154767	biallelic	0.00038875
XRCC4	ENSG00000152422	biallelic	0.000169455
XYLT1	ENSG00000103489	biallelic	0.00033891
XYLT2	ENSG00000015532	biallelic	0.000328942
YAP1	ENSG00000137693	monoallelic	0.00211819
YARS2	ENSG00000139131	biallelic	0.000144535
YWHAG	ENSG00000170027	monoallelic	0.000538269
YY1	ENSG00000100811	monoallelic	0.0010267
ZBTB18	ENSG00000179456	monoallelic	0.00175934
ZBTB20	ENSG00000181722	monoallelic	0.00175436
ZEB1	ENSG00000148516	monoallelic	0.0042314
ZEB2	ENSG00000169554	monoallelic	0.00292559
ZFHX4	ENSG00000091656	monoallelic	0.0168159
ZFP57	ENSG00000204644	biallelic	0.00855749
ZFYVE26	ENSG00000072121	biallelic	0.00194873
ZIC1	ENSG00000152977	monoallelic	0.00115628
ZIC2	ENSG00000043355	monoallelic	0.00209825
ZMIZ1	ENSG00000108175	monoallelic	0.00471983
ZMPSTE24	ENSG00000084073	biallelic	3.98718e-05
ZMYM2	ENSG00000121741	monoallelic	0.00433606
ZMYND10	ENSG00000004838	biallelic	0.000189391
ZMYND11	ENSG00000015171	monoallelic	0.00186401
ZNF142	ENSG00000115568	biallelic	0.00449056
ZNF148	ENSG00000163848	monoallelic	0.00160982
ZNF292	ENSG00000188994	monoallelic	0.0119765
ZNF408	ENSG00000175213	biallelic	0.000269135
ZNF408	ENSG00000175213	monoallelic	0.00661374
ZNF423	ENSG00000102935	monoallelic	0.00482449
ZNF462	ENSG00000148143	monoallelic	0.00907582
ZNF469	ENSG00000225614	biallelic	0.0230908
ZNF750	ENSG00000141579	monoallelic	0.00417159
ZSWIM6	ENSG00000130449	monoallelic	0.00625489
